# The role of the gluteofemoral adipose tissue in cerebrovascular disease risk: evidence from a mendelian randomization and mediation analysis

**DOI:** 10.1101/2024.08.08.24311685

**Authors:** Evangelos Pavlos Myserlis, Marios K. Georgakis, Livia Parodi, Ernst Mayerhofer, Jonathan Rosand, Chirantan Banerjee, Christopher D. Anderson

## Abstract

**Objective:** To explore causal associations between BMI-independent body fat distribution profiles and cerebrovascular disease risk, and to investigate potential mediators underlying these associations.

**Methods:** Leveraging data from genome wide association studies of BMI-independent gluteofemoral (GFAT), abdominal subcutaneous (ASAT), and visceral (VAT) adipose tissue volumes in UK Biobank, we selected variants associated with each trait, and performed univariable and multivariable mendelian randomization (MR) analyses on ischemic stroke and subtypes (large artery (LAS), cardioembolic (CES), small vessel (SVS)). We used coronary artery disease (CAD), carotid intima media thickness (cIMT), and an MRI-confirmed lacunar stroke as positive controls. For significant associations, we explored the mediatory role of four possible mediator categories in mediation MR analyses.

**Results:** Higher genetically proxied, BMI-independent GFAT volume was associated with decreased risk of ischemic stroke (FDR-p=0.0084), LAS (FDR-p=0.019), SVS (FDR-p<0.001), CAD (FDR-p<0.001), MRI-confirmed lacunar stroke (FDR-p=0.0053), and lower mean cIMT (FDR-p=0.0023), but not CES (FDR-p=0.749). Associations were largely consistent in pleiotropy- and sample structure-robust analyses. No association was observed between genetically proxied ASAT or VAT volumes and ischemic stroke/subtypes risk. In multivariable MR analyses, GFAT showed the most consistent independent association with ischemic stroke, LAS, and SVS. Common vascular risk factors were the predominant mediators in the GFAT-cerebrovascular disease axis, while adipose-tissue-specific adiponectin and leptin mediated a proportion of ischemic stroke and CAD risk.

**Interpretation:** Genetically proxied, BMI-independent higher GFAT volume is associated with reduced cerebrovascular disease risk. Although this is largely mediated by common vascular risk factor modification, targeting adipose-tissue specific pathways may provide additional cardiovascular benefit.

## Supplementary Tables 13-18 for "The role of the gluteofemoral adipose tissue in cerebrovascular disease risk: evidence from a mendelian randomization and mediation analysis"

### Sheet: SBP genetic instrument
Supplementary Table 13. Systolic blood pressure SNPs
rsid	EA	OA	Beta	SE	P-value
rs880315	T	C	-0.5076	0.0323	9.589e-56
rs10776752	T	G	0.8211	0.0576	4.61e-46
rs2999159	A	G	-0.4354	0.0401	1.964e-27
rs2105388	A	C	0.1779	0.0305	5.698e-09
rs59980837	T	G	1.0997	0.1163	3.315e-21
rs61798313	A	G	-0.5125	0.0785	6.603e-11
rs6699618	C	G	0.9115	0.041	1.68e-109
rs17376426	T	C	0.6755	0.0873	9.867e-15
rs56074814	T	C	0.2105	0.0349	1.598e-09
rs34475503	A	G	-0.3793	0.0535	1.314e-12
rs307359	A	G	-0.3786	0.0648	5.175e-09
rs11585169	A	T	0.1796	0.0308	5.343e-09
rs7553381	A	C	-0.1963	0.0357	3.759e-08
rs76719272	T	C	-0.2738	0.0461	2.97e-09
rs6666373	A	T	0.3367	0.0336	1.108e-23
rs848309	T	C	-0.2461	0.0304	5.979e-16
rs4573493	T	C	0.1668	0.0303	3.86e-08
rs7407	T	C	-0.3304	0.0316	1.325e-25
rs12731646	T	C	-0.189	0.0307	7.212e-10
rs1043069	T	G	0.234	0.0311	5.261e-14
rs4651224	T	C	0.1986	0.0306	9e-11
rs12042924	T	C	-0.1807	0.0303	2.624e-09
rs33996239	T	C	-0.3655	0.0662	3.39e-08
rs3128334	A	G	0.207	0.0323	1.408e-10
rs11120093	T	C	-0.1792	0.0307	5.129e-09
rs2724377	A	G	0.1938	0.0301	1.286e-10
rs7555285	C	G	0.2294	0.0376	1.054e-09
rs68085857	T	C	0.274	0.0357	1.678e-14
rs4595370	A	G	-0.2092	0.0328	1.73e-10
rs79932633	A	C	-0.2736	0.0494	3.096e-08
rs2807337	T	C	0.1864	0.0314	2.777e-09
rs72632819	T	G	0.1855	0.0332	2.396e-08
rs708117	A	G	0.2874	0.0302	1.587e-21
rs699	A	G	-0.3748	0.0308	5.589e-34
rs1565440	A	G	0.1746	0.0311	1.935e-08
rs4926499	C	G	0.2965	0.0438	1.333e-11
rs72654647	A	G	0.2111	0.0355	2.64e-09
rs4320727	A	G	0.2338	0.0314	9.888e-14
rs182050989	T	C	0.5799	0.0877	3.865e-11
rs11247642	T	C	-0.2732	0.043	2.177e-10
rs4908348	T	G	0.2366	0.033	8.066e-13
rs2493291	T	C	0.4208	0.0442	1.847e-21
rs72661887	T	C	0.2456	0.0312	3.875e-15
rs11210029	A	G	-0.203	0.0313	8.919e-11
rs1408945	T	G	-0.3196	0.0304	8.332e-26
rs839755	A	C	-0.2665	0.0308	5.41e-18
rs4926923	T	C	0.3199	0.0537	2.56e-09
rs11579440	T	C	0.2674	0.0425	3.236e-10
rs778124	A	G	0.2965	0.0311	1.45e-21
rs61772592	A	G	-0.3181	0.0455	2.862e-12
rs9660067	A	G	0.2668	0.0326	2.521e-16
rs9661802	A	C	0.2244	0.0321	2.717e-12
rs12136922	A	G	0.2027	0.0304	2.689e-11
rs658780	T	G	-0.2028	0.0347	5.285e-09
rs301804	C	G	-0.2126	0.0329	9.977e-11
rs2892987	A	G	0.3223	0.0543	2.948e-09
rs2210893	T	C	-0.1901	0.0325	4.73e-09
rs786923	T	C	-0.3082	0.031	2.825e-23
rs7514579	A	C	0.2243	0.0361	5.452e-10
rs1815614	A	G	0.2348	0.031	3.729e-14
rs75088623	A	G	0.1991	0.0341	5.101e-09
rs1006545	T	G	0.6846	0.048	3.497e-46
rs61873508	T	G	-0.2891	0.053	4.866e-08
rs17113555	C	G	-0.3014	0.0485	5.172e-10
rs10883667	A	T	-0.2298	0.0366	3.594e-10
rs2244647	C	G	-0.1984	0.036	3.659e-08
rs11191580	T	C	1.0995	0.055	7.738e-89
rs79780963	T	C	-1.0966	0.0566	1.21e-83
rs79802331	T	G	0.3378	0.054	3.837e-10
rs911547	A	G	-0.3084	0.043	7.761e-13
rs157079	T	C	0.9236	0.1491	5.834e-10
rs117464403	A	G	0.864	0.1199	5.795e-13
rs35519679	A	G	0.2543	0.0358	1.15e-12
rs7069881	T	C	-0.1806	0.0326	2.901e-08
rs11196549	A	G	0.6884	0.0784	1.58e-18
rs1801253	C	G	0.4626	0.0344	2.841e-41
rs11197813	A	G	-0.182	0.033	3.528e-08
rs11257593	A	G	0.1757	0.0305	8.553e-09
rs11592107	A	G	0.3024	0.0326	1.547e-20
rs72834453	T	G	-0.3246	0.0465	2.954e-12
rs7912283	A	G	-0.2144	0.0322	2.938e-11
rs1133400	A	G	-0.2975	0.0376	2.528e-15
rs1891392	T	C	0.2276	0.0334	9.02e-12
rs1888693	A	G	0.3858	0.0317	4.691e-34
rs11013321	C	G	0.1866	0.0312	2.316e-09
rs12258967	C	G	0.6327	0.0337	1.083e-78
rs3858217	C	G	0.197	0.0354	2.614e-08
rs3802517	A	T	0.2527	0.0301	4.648e-17
rs813412	T	C	-0.2098	0.0349	1.866e-09
rs11252324	T	G	-0.4164	0.0573	3.613e-13
rs4948643	T	C	0.2258	0.0338	2.397e-11
rs34130368	T	G	-0.3016	0.0497	1.279e-09
rs4245599	A	G	-0.1794	0.0305	4.035e-09
rs1177701	A	G	0.1716	0.0303	1.537e-08
rs10761530	T	C	0.2004	0.03	2.54e-11
rs57946343	T	C	0.716	0.0426	2.102e-63
rs2236295	T	G	-0.3028	0.0309	1.045e-22
rs72837033	A	G	0.2351	0.032	1.89e-13
rs7100912	T	G	0.2411	0.0319	3.847e-14
rs2177843	T	C	0.4394	0.0432	2.797e-24
rs2131957	A	C	-0.2058	0.0307	1.978e-11
rs2788293	A	T	0.21	0.03	2.691e-12
rs77413490	T	G	0.4489	0.0764	4.269e-09
rs2797983	C	G	-0.413	0.0304	3.858e-42
rs2274224	C	G	-0.4517	0.0304	5.991e-50
rs11638	A	G	-0.2321	0.0304	2.427e-14
rs56085433	A	G	-0.251	0.0435	8.206e-09
rs72819754	C	G	-0.2928	0.0522	2.069e-08
rs10207726	T	C	-0.2142	0.033	8.062e-11
rs6737318	A	G	0.2348	0.0364	1.129e-10
rs2580350	A	G	0.1769	0.0307	8.393e-09
rs4456714	T	C	-0.1912	0.0346	3.241e-08
rs17257081	A	G	0.2274	0.0392	6.351e-09
rs7606205	A	C	-0.1843	0.0333	3.055e-08
rs55944332	A	G	-0.2613	0.0355	1.792e-13
rs62169534	T	C	0.1901	0.0303	3.741e-10
rs1234422	A	T	-0.2116	0.0387	4.62e-08
rs55732192	T	G	-0.3358	0.0521	1.153e-10
rs59950510	A	T	0.3354	0.0497	1.498e-11
rs3910508	A	G	0.2613	0.0316	1.375e-16
rs73029563	C	G	-0.514	0.0304	4.202e-64
rs12692738	T	C	0.2041	0.0359	1.366e-08
rs10048760	T	G	-0.1862	0.0301	6.562e-10
rs72914576	C	G	-0.292	0.0388	5.376e-14
rs34727427	T	C	-0.2353	0.0324	4.017e-13
rs12693095	T	G	-0.1819	0.0321	1.495e-08
rs1837164	A	T	0.1824	0.0311	4.664e-09
rs1486236	A	C	-0.2339	0.0321	2.96e-13
rs10184839	A	T	-0.1853	0.0332	2.402e-08
rs1921151	A	G	0.3	0.0375	1.268e-15
rs6739913	A	G	-0.1824	0.0334	4.634e-08
rs28558491	T	C	-0.2114	0.0343	7.54e-10
rs67720684	A	C	0.1943	0.0353	3.849e-08
rs13412750	A	G	-0.2889	0.0341	2.325e-17
rs17760259	T	C	-0.2654	0.0304	2.253e-18
rs296797	T	C	0.2161	0.0308	2.155e-12
rs12693982	T	C	0.2575	0.0309	7.491e-17
rs11690717	T	G	-0.202	0.0317	1.925e-10
rs342130	A	G	0.1886	0.0311	1.339e-09
rs3845811	C	G	-0.2942	0.0309	1.876e-21
rs1047891	A	C	-0.2528	0.0328	1.367e-14
rs12694277	T	C	-0.2018	0.0335	1.796e-09
rs1250259	A	T	-0.3134	0.0344	7.513e-20
rs2161967	T	G	0.2836	0.0307	2.868e-20
rs918948	T	C	-0.2013	0.0319	2.734e-10
rs7578940	T	G	0.1839	0.0302	1.095e-09
rs2943648	A	G	-0.2562	0.0313	2.607e-16
rs1044822	T	C	-0.248	0.0424	5.156e-09
rs3754944	A	C	0.1768	0.0308	9.295e-09
rs139354822	T	C	0.6115	0.0975	3.505e-10
rs2384063	T	C	0.3266	0.0357	6.33e-20
rs11685352	A	G	-0.2266	0.039	6.14e-09
rs1275988	T	C	-0.541	0.0308	4.42e-69
rs10205364	T	C	0.1897	0.0301	2.924e-10
rs7562	T	C	0.2313	0.0305	3.259e-14
rs2192939	A	G	-0.1943	0.0303	1.489e-10
rs6734118	A	C	-0.3227	0.0367	1.418e-18
rs2160236	C	G	-0.2441	0.0316	1.223e-14
rs7600439	A	G	-0.1841	0.0303	1.189e-09
rs115262049	A	T	0.5893	0.0552	1.294e-26
rs4952668	A	G	-0.2476	0.0313	2.603e-15
rs6737690	A	C	-0.2325	0.0345	1.686e-11
rs10183431	T	C	-0.1969	0.0351	2.096e-08
rs687914	T	G	0.248	0.0352	1.897e-12
rs10189186	A	G	0.1893	0.0302	3.912e-10
rs13016772	T	C	0.2522	0.0355	1.227e-12
rs1432564	T	C	-0.1754	0.0304	7.523e-09
rs1019264	A	G	-0.1867	0.0311	2.031e-09
rs1553934	C	G	0.1716	0.0308	2.449e-08
rs812925	C	G	0.1814	0.0317	1.044e-08
rs13015703	T	C	0.2077	0.0343	1.445e-09
rs2249105	A	G	0.2927	0.0313	7.634e-21
rs2300481	T	C	0.1981	0.031	1.563e-10
rs4671874	C	G	0.1897	0.0315	1.753e-09
rs13383272	A	G	-0.172	0.0305	1.743e-08
rs2419077	T	G	0.1966	0.0344	1.073e-08
rs4577304	T	C	-0.1767	0.0302	4.987e-09
rs11689667	T	C	0.1983	0.0304	6.663e-11
rs72847885	A	G	0.2413	0.0318	3.079e-14
rs9848170	C	G	0.3231	0.0307	7.01e-26
rs17778035	T	C	-0.2407	0.0438	3.939e-08
rs12637573	A	G	-0.1731	0.0302	9.949e-09
rs6806529	A	C	0.1768	0.0309	1.026e-08
rs6438857	T	C	0.2736	0.0305	3.132e-19
rs3729931	A	G	-0.1823	0.0314	6.287e-09
rs60672471	T	C	0.2775	0.049	1.492e-08
rs9875380	T	C	-0.1752	0.0302	6.533e-09
rs9880098	A	G	0.3081	0.0308	1.593e-23
rs863930	T	G	-0.1886	0.0302	3.984e-10
rs34905952	A	G	0.2869	0.0411	3e-12
rs73872710	A	T	-0.4465	0.0584	2.179e-14
rs34991912	T	C	0.3111	0.0307	3.979e-24
rs62271373	A	T	0.5204	0.0665	4.867e-15
rs73158427	A	T	0.2804	0.0409	7.235e-12
rs79539362	T	C	0.4003	0.0504	2.087e-15
rs61762319	A	G	0.5707	0.1003	1.282e-08
rs73164066	T	C	-0.2172	0.0327	3.175e-11
rs56213443	A	C	-0.1735	0.0306	1.389e-08
rs3980686	T	G	-0.4998	0.0487	1.027e-24
rs1290784	T	C	0.4124	0.0303	2.968e-42
rs4955571	C	G	0.2766	0.0328	3.336e-17
rs12630450	A	G	0.2886	0.0346	7.744e-17
rs7627788	T	C	-0.1679	0.0308	4.993e-08
rs262986	A	G	-0.2371	0.0305	7.666e-15
rs13091418	C	G	-0.2234	0.0325	6.148e-12
rs80045342	A	G	-0.3335	0.0595	2.116e-08
rs9869437	A	C	-0.2001	0.0318	3.223e-10
rs189267552	A	T	-0.8664	0.139	4.55e-10
rs13095509	T	C	0.8593	0.1067	7.977e-16
rs2643826	T	C	0.4473	0.0306	1.741e-48
rs12638085	A	T	0.2189	0.0318	5.609e-12
rs267517	A	G	-0.261	0.0313	7.176e-17
rs6788984	A	G	0.2999	0.0432	3.806e-12
rs7630377	T	C	0.1743	0.0301	7.299e-09
rs1052501	T	C	0.2262	0.0412	4.143e-08
rs9311344	A	G	0.2269	0.0393	7.515e-09
rs6771917	T	C	-0.3793	0.0355	1.389e-26
rs73088122	T	C	-0.2563	0.0438	4.834e-09
rs7615099	A	G	0.1891	0.0321	3.903e-09
rs3821843	A	G	0.3373	0.0335	6.559e-24
rs7340705	T	C	-0.2425	0.0322	4.873e-14
rs3772219	A	C	0.2733	0.0324	3.099e-17
rs10433643	T	C	-0.2322	0.0422	3.834e-08
rs7618284	C	G	-0.1891	0.0331	1.101e-08
rs4499560	A	T	-0.2199	0.0326	1.463e-11
rs6785824	A	G	0.1669	0.0302	3.295e-08
rs1375564	T	C	0.2579	0.0315	2.844e-16
rs1229984	T	C	-0.5989	0.0897	2.417e-11
rs13107325	T	C	-0.9086	0.0592	4.219e-53
rs56388530	T	C	0.4164	0.0358	2.836e-31
rs4245930	A	G	-0.2022	0.0313	1.039e-10
rs34297584	A	G	0.7948	0.1131	2.13e-12
rs1879057	T	C	-0.3251	0.0382	1.674e-17
rs4834792	A	T	0.1973	0.0303	7.241e-11
rs3097937	A	T	0.2226	0.0381	4.95e-09
rs4864421	T	C	-0.2174	0.0309	2.138e-12
rs7439567	T	C	0.2537	0.0309	2.306e-16
rs72719160	A	T	-0.2243	0.0324	4.337e-12
rs11933087	A	T	-0.2113	0.0322	5.36e-11
rs13128814	A	G	-0.2167	0.0305	1.243e-12
rs13143677	A	G	0.2237	0.0333	1.821e-11
rs6823767	T	C	-0.2129	0.0341	4.399e-10
rs4696128	T	C	-0.1699	0.0306	2.784e-08
rs7683728	T	C	-0.3654	0.0304	2.431e-33
rs908591	A	G	-0.2054	0.0321	1.547e-10
rs12643599	A	G	0.3134	0.0313	1.232e-23
rs4306914	C	G	-0.241	0.0425	1.458e-08
rs17035181	T	G	0.3074	0.0429	7.613e-13
rs869396	A	C	-0.2115	0.0305	4.124e-12
rs2610990	A	G	-0.2903	0.0343	2.863e-17
rs79682447	A	G	0.5008	0.0809	6.016e-10
rs1290933	A	C	-0.2847	0.0327	3.172e-18
rs55924432	T	C	0.2651	0.0317	5.695e-17
rs2498323	A	G	0.3171	0.0517	8.515e-10
rs2291434	T	G	-0.2622	0.0303	5.104e-18
rs62301873	A	G	-0.2996	0.0497	1.599e-09
rs12511987	T	G	-0.2329	0.0399	5.393e-09
rs62309747	A	G	-0.2244	0.0304	1.593e-13
rs60991988	T	G	0.3789	0.0498	2.82e-14
rs6554163	A	T	0.229	0.037	6.352e-10
rs525271	T	C	0.2336	0.0331	1.671e-12
rs13107261	A	G	-0.1778	0.0314	1.567e-08
rs10008637	T	C	0.2157	0.0302	9.241e-13
rs12509595	T	C	-0.8367	0.0334	2.55e-138
rs1379617	T	C	0.2167	0.0359	1.543e-09
rs17010957	T	C	-0.534	0.043	1.781e-35
rs13149209	T	C	0.281	0.0367	1.971e-14
rs1347345	A	G	-0.1806	0.0312	6.915e-09
rs2112453	A	G	-0.1876	0.0341	3.691e-08
rs6894014	T	G	0.2749	0.0303	1.089e-19
rs11241619	C	G	-0.2011	0.0313	1.323e-10
rs466097	A	T	-0.3956	0.0616	1.362e-10
rs1624822	T	C	-0.3362	0.0312	5.116e-27
rs9327297	C	G	0.2747	0.0319	8.067e-18
rs72794392	A	T	-0.241	0.037	7.03e-11
rs6892983	A	C	0.3427	0.0307	7.113e-29
rs10069690	T	C	0.3098	0.0369	4.473e-17
rs13165038	T	C	-0.1917	0.0324	3.319e-09
rs3923060	T	C	0.1917	0.0348	3.637e-08
rs702395	T	C	0.2318	0.0305	3.239e-14
rs2913920	T	C	0.2418	0.0359	1.623e-11
rs9716164	T	C	0.1804	0.0305	3.401e-09
rs994446	A	G	-0.3466	0.0374	1.874e-20
rs7725413	T	C	-0.1985	0.0359	3.072e-08
rs1957563	T	C	0.3629	0.0342	2.317e-26
rs144311783	T	C	0.4933	0.0856	8.128e-09
rs11960210	T	C	0.4727	0.0313	1.253e-51
rs13358657	A	G	-0.388	0.0445	2.95e-18
rs1368298	A	G	0.3085	0.0305	4.761e-24
rs7734385	A	G	-0.1808	0.0307	3.826e-09
rs3860770	A	G	-0.2663	0.0333	1.201e-15
rs12153395	A	G	-0.3303	0.0486	1.069e-11
rs752229	A	G	-0.4042	0.046	1.604e-18
rs12656497	T	C	-0.6382	0.0307	7.14e-96
rs2054479	T	G	-0.2653	0.0336	3.017e-15
rs4957026	A	G	0.1982	0.0323	8.119e-10
rs954767	A	C	-0.2127	0.0346	7.529e-10
rs1479614	A	G	-0.2165	0.0309	2.388e-12
rs1694068	A	T	0.2657	0.0311	1.184e-17
rs10043077	T	C	-0.1931	0.0324	2.523e-09
rs464605	T	C	0.2077	0.0347	2.08e-09
rs13179413	T	C	0.2238	0.0347	1.084e-10
rs1848510	A	G	0.1839	0.0316	5.717e-09
rs12657950	T	C	0.455	0.059	1.269e-14
rs6875372	A	T	0.1886	0.0303	4.803e-10
rs4286632	A	G	0.211	0.0343	7.641e-10
rs7703560	A	G	-0.2246	0.0333	1.512e-11
rs246973	T	C	0.2479	0.0335	1.453e-13
rs56719405	A	G	0.3576	0.0651	3.877e-08
rs4704514	T	C	0.2733	0.0336	3.917e-16
rs6452769	A	G	-0.3143	0.0377	7.821e-17
rs6884092	A	C	0.2782	0.0506	3.76e-08
rs1852732	C	G	0.2034	0.0316	1.149e-10
rs77151571	T	C	0.5737	0.0892	1.236e-10
rs709668	A	G	-0.2943	0.0377	5.964e-15
rs1871190	T	G	0.1954	0.0324	1.656e-09
rs9486916	T	C	0.2657	0.0385	5.419e-12
rs557526	A	G	-0.2064	0.0356	6.527e-09
rs2693560	A	G	-0.206	0.0316	6.991e-11
rs13207962	A	G	-0.2504	0.0355	1.781e-12
rs62421489	A	G	0.3966	0.0554	8.344e-13
rs1630736	T	C	-0.1706	0.0309	3.516e-08
rs10782230	A	G	0.2106	0.0302	2.912e-12
rs9401913	A	G	0.5202	0.0305	3.656e-65
rs9349379	A	G	0.2664	0.0312	1.307e-17
rs9885632	T	C	0.2358	0.0341	4.369e-12
rs2327429	T	C	0.2	0.0338	3.161e-09
rs7763294	T	G	-0.2004	0.0324	6.388e-10
rs6570530	T	C	0.2206	0.0306	6.04e-13
rs7765526	A	G	0.201	0.0307	5.881e-11
rs17080102	C	G	-0.8085	0.0594	3.522e-42
rs6557155	T	G	0.1906	0.0313	1.143e-09
rs1293965	A	G	-0.1997	0.0348	9.828e-09
rs13203975	A	G	0.2793	0.0476	4.464e-09
rs1830218	A	T	0.2046	0.0372	3.724e-08
rs509833	A	G	0.329	0.044	7.079e-14
rs2745599	A	G	0.2164	0.0317	8.955e-12
rs10214535	A	G	0.1806	0.0327	3.346e-08
rs179972	T	C	0.1829	0.0314	5.462e-09
rs12661036	T	C	-0.2104	0.0374	1.82e-08
rs6932812	C	G	0.4603	0.0615	7.219e-14
rs12192157	T	C	0.1846	0.0315	4.425e-09
rs9368222	A	C	0.2281	0.0339	1.837e-11
rs7744319	T	C	-0.1745	0.0312	2.234e-08
rs6911827	T	C	0.2378	0.0306	7.962e-15
rs2744133	A	G	0.2879	0.0337	1.326e-17
rs12661604	A	G	0.1776	0.031	9.865e-09
rs932316	T	C	-0.2228	0.0384	6.446e-09
rs2032451	T	G	0.5425	0.0424	1.562e-37
rs151117229	T	C	0.6115	0.0805	3.138e-14
rs12528975	A	G	0.4751	0.0747	1.983e-10
rs2596498	T	C	-0.233	0.0337	4.901e-12
rs2607015	C	G	0.4465	0.0309	2.757e-47
rs41267086	A	G	0.5052	0.0694	3.413e-13
rs2071287	T	C	0.2989	0.032	8.895e-21
rs7751856	A	C	0.1967	0.0326	1.68e-09
rs114472600	T	C	-0.4648	0.0766	1.3e-09
rs12664016	A	G	-0.3164	0.057	2.828e-08
rs2395622	T	C	-0.2266	0.0392	7.166e-09
rs9394578	A	C	0.1931	0.0347	2.557e-08
rs145211473	A	G	0.7513	0.1119	1.861e-11
rs2815063	A	C	0.2755	0.0458	1.763e-09
rs7763558	A	G	0.3363	0.0321	1.17e-25
rs6905288	A	G	0.1902	0.0312	1.092e-09
rs78648104	T	C	-0.4287	0.0541	2.365e-15
rs1474698	T	C	-0.1767	0.0305	6.731e-09
rs1575290	T	C	0.1973	0.0301	5.586e-11
rs1984195	A	G	0.2409	0.0303	1.768e-15
rs9449350	T	C	-0.2189	0.0323	1.185e-11
rs6921291	T	C	0.3575	0.0385	1.575e-20
rs3808356	T	C	0.1974	0.0337	4.909e-09
rs2392929	T	G	-0.7507	0.0379	1.958e-87
rs75102927	C	G	0.2016	0.0348	7.058e-09
rs17826049	T	G	-0.6208	0.0774	1.09e-15
rs6466878	T	C	0.1958	0.0324	1.542e-09
rs3757387	T	C	0.1904	0.0304	4.01e-10
rs34072724	A	G	-0.2422	0.0303	1.373e-15
rs35680304	T	C	0.2694	0.031	3.762e-18
rs75672964	T	C	0.5885	0.0839	2.348e-12
rs6957161	A	G	0.2064	0.0345	2.197e-09
rs1790998	A	C	-0.2087	0.0306	9.095e-12
rs141212865	A	C	0.301	0.0387	7.68e-15
rs73727605	A	G	0.3616	0.0623	6.604e-09
rs11972067	A	G	-0.1789	0.0326	3.916e-08
rs1960024	A	G	0.1873	0.0312	2.001e-09
rs11972506	T	C	-0.1786	0.0317	1.797e-08
rs3918226	T	C	0.664	0.0575	8.461e-31
rs10246655	C	G	0.1983	0.0336	3.574e-09
rs10224210	T	C	-0.3831	0.034	1.604e-29
rs1870735	C	G	0.206	0.0311	3.605e-11
rs3807925	A	G	-0.1859	0.0319	5.389e-09
rs2107595	A	G	0.4176	0.0415	7.369e-24
rs6978112	T	C	0.2286	0.0309	1.336e-13
rs13227860	A	G	0.2223	0.0347	1.443e-10
rs1800795	C	G	0.1982	0.0307	1.112e-10
rs12979	C	G	0.2739	0.0449	1.091e-09
rs10282122	T	C	-0.302	0.0327	2.456e-20
rs2290263	A	G	0.2683	0.0353	3.112e-14
rs896312	T	C	0.1936	0.0321	1.598e-09
rs11983200	A	G	-0.2965	0.0512	7.2e-09
rs3735533	T	C	-0.91	0.0577	5.29e-56
rs17473424	A	G	0.5312	0.0497	1.252e-26
rs849138	A	G	-0.1893	0.0303	3.989e-10
rs917275	A	G	-0.1726	0.0312	3.261e-08
rs17171710	T	C	-0.4086	0.0493	1.13e-16
rs11977526	A	G	-0.3213	0.0312	6.622e-25
rs73049928	A	G	-0.2382	0.0392	1.197e-09
rs12668436	T	C	-0.2151	0.035	7.883e-10
rs10950289	A	G	0.2338	0.0413	1.524e-08
rs6963105	A	G	-0.1892	0.0321	3.831e-09
rs848445	T	C	-0.2025	0.0339	2.284e-09
rs10254757	A	C	0.1808	0.0308	4.308e-09
rs42032	A	G	-0.3231	0.0345	7.392e-21
rs11983783	T	C	0.1756	0.0306	9.478e-09
rs2978098	A	C	0.2227	0.0307	3.783e-13
rs142449193	T	C	-0.4549	0.074	7.856e-10
rs35783704	A	G	-0.4619	0.0507	8.814e-20
rs2957468	A	G	0.2473	0.0322	1.587e-14
rs1821002	C	G	0.3794	0.0307	5.192e-35
rs3110053	C	G	0.1976	0.0308	1.371e-10
rs2470004	T	C	-0.3454	0.0392	1.282e-18
rs62523863	A	G	0.2689	0.0368	2.866e-13
rs2608029	C	G	0.1805	0.032	1.609e-08
rs4598218	T	C	0.1911	0.0313	1.002e-09
rs7012866	T	G	-0.2325	0.0301	1.211e-14
rs4440615	A	G	-0.2201	0.0312	1.874e-12
rs4961293	T	C	0.2268	0.0303	7.353e-14
rs79119657	A	G	-0.2321	0.0388	2.292e-09
rs60818561	C	G	-0.4769	0.0691	5.152e-12
rs7460241	A	G	-0.4251	0.0748	1.341e-08
rs4129585	A	C	0.1862	0.0305	1.032e-09
rs7463212	A	T	-0.2753	0.0305	1.806e-19
rs4875958	A	G	0.2256	0.0336	1.852e-11
rs2872717	T	C	-0.2645	0.0356	1.009e-13
rs7821832	T	G	0.4222	0.0348	6.674e-34
rs77375686	A	G	-0.3467	0.0485	8.378e-13
rs1906672	A	G	0.2966	0.0358	1.204e-16
rs2978456	T	C	-0.1798	0.0313	8.952e-09
rs4873492	T	C	0.3431	0.0403	1.614e-17
rs2354862	A	C	0.2507	0.0317	2.423e-15
rs13253358	T	C	0.2127	0.033	1.128e-10
rs4738141	A	G	-0.1929	0.0349	3.124e-08
rs2126474	T	G	-0.2601	0.0306	1.871e-17
rs16939357	T	C	0.3114	0.0421	1.367e-13
rs72688070	T	C	-0.2705	0.0406	2.819e-11
rs28464834	A	T	0.2481	0.0346	7.963e-13
rs7009170	T	C	-0.2151	0.0324	3.005e-11
rs2613203	A	T	-0.2681	0.0389	5.81e-12
rs4582532	A	G	-0.2003	0.0303	3.639e-11
rs59400568	A	G	0.2239	0.0377	2.878e-09
rs3739451	A	T	-0.2209	0.0379	5.605e-09
rs10980408	T	C	-0.7606	0.0827	3.828e-20
rs13290326	T	C	-0.2122	0.03	1.52e-12
rs3827676	T	C	0.1748	0.0307	1.172e-08
rs2093324	A	G	-0.1801	0.0314	9.748e-09
rs34025993	A	G	0.223	0.0308	4.707e-13
rs733329	T	C	0.3018	0.0454	3.093e-11
rs35956754	C	G	-0.1867	0.031	1.765e-09
rs7023828	T	C	-0.2595	0.0306	2.17e-17
rs1891730	T	C	-0.1812	0.0314	7.74e-09
rs6271	T	C	-0.5547	0.0611	1.183e-19
rs3847320	A	G	-0.191	0.0344	2.815e-08
rs7874646	T	C	-0.2058	0.0376	4.25e-08
rs11145807	A	G	0.2135	0.0322	3.537e-11
rs10781527	T	C	0.1902	0.0333	1.088e-08
rs1536608	T	G	0.1941	0.0303	1.568e-10
rs9886665	T	C	0.2048	0.0343	2.472e-09
rs4553000	T	C	-0.2035	0.03	1.094e-11
rs76452347	T	C	-0.2974	0.0397	7.128e-14
rs927315	T	C	0.1689	0.0303	2.438e-08
rs28558845	C	G	-0.2569	0.0422	1.164e-09
rs60191654	A	G	-0.2382	0.0385	5.875e-10
rs1410222	T	C	0.2173	0.0388	2.165e-08
rs1332813	T	C	0.2203	0.0314	2.317e-12
rs10820855	T	C	-0.1897	0.0332	1.049e-08
rs7045409	A	T	-0.1862	0.0313	2.545e-09
rs604723	T	C	-0.655	0.0339	2.546e-83
rs10895025	T	C	0.1882	0.0319	3.625e-09
rs111230791	T	C	-0.4784	0.0387	5.171e-35
rs2098839	T	C	0.1985	0.0319	4.915e-10
rs4754196	A	G	-0.3486	0.0303	1.46e-30
rs12363917	T	C	0.1999	0.0335	2.492e-09
rs7128707	A	T	-0.2246	0.0345	7.288e-11
rs4245165	T	C	-0.2254	0.0356	2.386e-10
rs1076485	T	C	0.3388	0.0457	1.193e-13
rs573455	A	G	0.1994	0.0303	4.772e-11
rs2156805	A	G	0.1775	0.0303	4.64e-09
rs11222084	A	T	-0.3363	0.0316	1.803e-26
rs7944927	T	C	0.2235	0.0392	1.232e-08
rs10832013	T	G	0.19	0.0326	5.875e-09
rs2007361	A	G	-0.1944	0.0317	8.688e-10
rs2014408	T	C	0.5169	0.0373	1.259e-43
rs177542	A	G	0.1669	0.0303	3.505e-08
rs12146652	A	C	-0.3577	0.031	9e-31
rs907612	T	C	0.3194	0.0322	3.832e-23
rs569550	T	G	-0.5765	0.0318	1.327e-73
rs74048200	A	G	-0.422	0.0574	1.903e-13
rs1514086	A	G	-0.4334	0.0594	2.954e-13
rs962369	T	C	0.2233	0.0331	1.432e-11
rs871004	A	G	0.2336	0.0317	1.648e-13
rs11031051	A	C	-0.2238	0.0327	7.725e-12
rs56334134	A	G	0.1733	0.0315	3.687e-08
rs7110547	C	G	-0.2154	0.0314	6.758e-12
rs11604310	T	C	-0.2778	0.0411	1.458e-11
rs7107356	A	G	-0.4598	0.0301	1.63e-52
rs74236456	C	G	-0.3138	0.0452	3.981e-12
rs11229115	A	G	-0.2598	0.036	4.977e-13
rs2276153	C	G	0.3296	0.0351	6.555e-21
rs7125196	T	C	0.4422	0.0472	7.306e-21
rs4980515	T	C	0.2253	0.0303	9.725e-14
rs2302263	T	C	0.3264	0.0535	1.073e-09
rs2306363	T	G	-0.4358	0.0376	5.243e-31
rs36027301	T	C	-0.4215	0.0669	2.99e-10
rs314779	T	G	-0.2117	0.0332	1.79e-10
rs7394746	T	C	0.2276	0.0305	9.081e-14
rs72931748	A	G	0.3967	0.0529	6.401e-14
rs10501410	A	G	0.4122	0.0607	1.102e-11
rs7927515	A	C	0.2271	0.0319	1.047e-12
rs3763917	A	C	0.2118	0.0376	1.819e-08
rs2289124	A	G	-0.308	0.0415	1.135e-13
rs360151	A	G	0.3268	0.0515	2.161e-10
rs7106914	T	C	-0.2172	0.0302	6.945e-13
rs67885470	T	C	-0.2087	0.038	4.124e-08
rs5742643	T	C	-0.2233	0.0349	1.525e-10
rs11112548	A	T	0.5092	0.0768	3.343e-11
rs9634314	A	G	-0.3924	0.0567	4.429e-12
rs61942628	T	C	0.3278	0.0572	9.949e-09
rs7310615	C	G	0.585	0.0306	1.318e-81
rs7976260	T	C	-0.7082	0.1047	1.312e-11
rs7977406	A	G	-0.3456	0.0327	4.129e-26
rs35444	A	G	0.4368	0.031	3.467e-45
rs6490019	A	G	-0.2897	0.0309	6.612e-21
rs6490036	A	T	-0.3166	0.0498	2.032e-10
rs12368199	A	G	-0.2338	0.0423	3.178e-08
rs1169078	C	G	-0.1971	0.0327	1.677e-09
rs35754956	A	G	-0.29	0.0476	1.083e-09
rs2417189	T	G	0.2429	0.0314	1.032e-14
rs2024385	A	T	-0.2642	0.0306	5.876e-18
rs117206641	T	C	0.3154	0.0499	2.664e-10
rs28621435	A	G	-0.2976	0.0482	6.468e-10
rs11044793	T	C	0.2991	0.0523	1.054e-08
rs1465091	A	C	-0.3605	0.0389	1.753e-20
rs10743348	T	C	0.2915	0.034	1.055e-17
rs73075659	A	G	0.3962	0.0321	5.521e-35
rs10841520	T	C	-0.249	0.0379	4.971e-11
rs2239046	A	G	0.2082	0.0322	9.577e-11
rs4963661	T	C	-0.2517	0.0349	5.167e-13
rs1098708	A	G	-0.1969	0.0303	8.205e-11
rs78998485	C	G	-0.2449	0.0346	1.479e-12
rs61917619	C	G	0.1963	0.0311	2.968e-10
rs11168250	T	G	-0.2793	0.0357	5.398e-15
rs117913411	A	T	0.5558	0.0841	3.828e-11
rs4760701	A	G	-0.2932	0.0369	1.952e-15
rs150857355	C	G	0.9406	0.1122	5.198e-17
rs10875907	A	G	-0.7158	0.1219	4.279e-09
rs60121503	C	G	-0.3291	0.0543	1.398e-09
rs12426261	A	G	0.3775	0.0309	2.314e-34
rs7315980	A	G	0.4804	0.0558	7.353e-18
rs2280446	T	C	-0.2164	0.0396	4.642e-08
rs7134677	T	C	-0.3851	0.0332	4.456e-31
rs10437954	A	G	-0.4101	0.0534	1.599e-14
rs7306710	T	C	-0.2429	0.0303	1.025e-15
rs4143175	T	C	0.2187	0.0352	5.104e-10
rs61929307	T	G	-0.1895	0.0315	1.788e-09
rs1688790	A	G	-0.1701	0.0302	1.874e-08
rs7963801	T	C	-0.2362	0.0311	2.873e-14
rs6539467	A	G	0.265	0.0404	5.571e-11
rs143285018	A	G	0.8654	0.1239	2.88e-12
rs17249754	A	G	-0.8446	0.0403	1.25e-97
rs6538211	T	C	0.2174	0.03	4.591e-13
rs9549328	T	C	0.2915	0.0362	7.911e-16
rs7331680	T	G	0.4101	0.0423	3.352e-22
rs2480171	T	C	0.2909	0.0467	4.69e-10
rs606950	A	G	0.2704	0.0311	3.232e-18
rs61948066	T	G	0.2805	0.0468	2.07e-09
rs1331012	T	G	0.2043	0.0338	1.493e-09
rs9512650	A	G	-0.4297	0.0739	6.194e-09
rs9508495	T	C	-0.3557	0.0353	6.343e-24
rs9532243	A	C	0.2241	0.03	8.169e-14
rs2065498	T	G	-0.2934	0.0403	3.359e-13
rs73187288	A	C	-0.2766	0.0483	1.043e-08
rs912434	T	G	0.234	0.0351	2.471e-11
rs9526707	A	G	-0.2039	0.0323	2.768e-10
rs75961402	A	G	0.2659	0.0418	1.945e-10
rs17245822	A	C	-0.1899	0.0312	1.152e-09
rs78474310	A	G	-0.4699	0.0734	1.512e-10
rs6562778	A	G	0.178	0.0304	4.955e-09
rs1215469	A	C	-0.2124	0.0365	6.163e-09
rs12050196	T	C	0.2128	0.031	6.314e-12
rs75016974	T	C	-0.2513	0.0439	1.047e-08
rs8014182	T	C	-0.3339	0.0444	5.228e-14
rs1569951	T	C	0.1875	0.0314	2.397e-09
rs28730765	T	C	0.8148	0.1411	7.783e-09
rs365990	A	G	0.225	0.0312	5.952e-13
rs17115145	T	C	0.1775	0.0307	7.386e-09
rs2273171	T	C	-0.1668	0.03	2.644e-08
rs8904	A	G	0.3061	0.0314	1.713e-22
rs12147633	T	C	-0.538	0.0903	2.595e-09
rs34983854	A	G	-0.2056	0.0307	2.055e-11
rs72683923	T	C	0.9587	0.1101	3.08e-18
rs2357945	A	G	-0.3074	0.0481	1.714e-10
rs35413927	A	G	-0.3002	0.0328	5.25e-20
rs57140819	C	G	0.2415	0.0398	1.298e-09
rs11847049	C	G	-0.2272	0.0364	4.443e-10
rs227426	T	G	0.186	0.0303	8.586e-10
rs8003103	A	G	-0.1755	0.0319	3.599e-08
rs11623535	A	G	0.2095	0.0343	1.022e-09
rs3815460	C	G	-0.285	0.05	1.208e-08
rs11159091	A	G	0.1978	0.0303	6.792e-11
rs7156903	T	G	-0.1945	0.0313	5.362e-10
rs7154723	A	G	0.253	0.0309	2.721e-16
rs4965529	A	C	-0.2728	0.0403	1.266e-11
rs11629850	A	G	0.2297	0.0301	2.255e-14
rs28866311	T	G	-0.2762	0.0302	5.453e-20
rs28708888	A	C	-0.2066	0.0322	1.498e-10
rs4775769	T	G	-0.4162	0.0517	7.757e-16
rs3098186	T	C	-0.2422	0.0303	1.411e-15
rs17730281	A	G	-0.1999	0.0358	2.382e-08
rs2652812	T	C	-0.2516	0.0353	1.027e-12
rs7165200	A	G	0.2011	0.0302	2.869e-11
rs74026308	T	G	0.2438	0.0412	3.277e-09
rs11636952	T	C	0.5313	0.0328	4.224e-59
rs2627316	A	G	-0.3327	0.0302	2.79e-28
rs3743157	A	C	0.293	0.0404	4.201e-13
rs11632436	C	G	0.222	0.0302	1.958e-13
rs78550103	A	G	-0.2842	0.0431	4.451e-11
rs17523637	A	T	0.301	0.0543	3.005e-08
rs4932373	A	C	-0.635	0.0328	2.49e-83
rs11074093	T	C	-0.1924	0.0309	4.583e-10
rs12906962	T	C	-0.2653	0.0325	3.277e-16
rs2246754	T	C	0.2498	0.0368	1.17e-11
rs12901664	T	C	0.1823	0.0318	9.596e-09
rs7198817	A	C	-0.1824	0.0313	5.994e-09
rs11641374	A	C	-0.1943	0.0309	3.26e-10
rs3915499	A	G	-0.2065	0.0322	1.364e-10
rs77924615	A	G	-0.4081	0.039	1.123e-25
rs28590346	A	T	-0.2709	0.0332	3.365e-16
rs7186298	T	C	-0.2315	0.0302	1.882e-14
rs6497759	A	G	-0.3272	0.0381	8.788e-18
rs2379829	C	G	-0.2678	0.0342	4.482e-15
rs7203473	C	G	-0.3271	0.0489	2.248e-11
rs7204624	A	G	0.2021	0.0354	1.179e-08
rs80100774	T	G	0.3697	0.0611	1.434e-09
rs12446456	T	C	-0.3003	0.0302	2.97e-23
rs10468291	A	C	-0.1868	0.0305	9.383e-10
rs34941092	A	G	-0.3225	0.0425	3.234e-14
rs62039771	T	G	0.332	0.0509	6.616e-11
rs34869093	A	G	-0.2197	0.0312	1.844e-12
rs2060664	T	C	0.216	0.0345	4.058e-10
rs4496141	T	G	0.1803	0.0302	2.278e-09
rs3843712	T	C	-0.3399	0.0506	1.909e-11
rs12149704	A	G	0.5877	0.0684	8.565e-18
rs6416749	T	C	0.2306	0.0339	9.676e-12
rs1012089	C	G	-0.192	0.0302	1.95e-10
rs4888408	A	G	0.3653	0.0307	1.415e-32
rs2549732	A	G	-0.4547	0.059	1.27e-14
rs10493891	T	C	-0.277	0.0335	1.277e-16
rs7196195	T	G	-0.2212	0.0304	3.352e-13
rs7500448	A	G	0.2227	0.035	1.978e-10
rs7187869	A	G	-0.1914	0.0341	1.961e-08
rs11862847	A	G	-0.1683	0.0301	2.293e-08
rs3851018	C	G	0.1918	0.0309	5.399e-10
rs6540125	T	G	0.2042	0.0317	1.212e-10
rs908951	T	C	-0.2261	0.0315	7.135e-13
rs11650511	T	C	0.2431	0.0314	1.067e-14
rs11868035	A	G	0.1872	0.0332	1.761e-08
rs4925159	A	G	0.2174	0.0305	9.655e-13
rs4480845	T	C	0.3156	0.0316	1.845e-23
rs7218708	A	G	-0.1781	0.0303	4.379e-09
rs704	A	G	-0.1694	0.0301	1.94e-08
rs1551355	T	C	0.2098	0.0356	3.886e-09
rs9899540	A	T	0.2011	0.0316	1.865e-10
rs4793069	A	G	0.3742	0.0663	1.674e-08
rs7213273	A	G	-0.4	0.0315	6.24e-37
rs4792817	A	T	-0.1893	0.033	1.012e-08
rs55938136	A	G	0.2524	0.0395	1.707e-10
rs17608766	T	C	-0.6903	0.0433	2.479e-57
rs1808192	A	G	-0.1842	0.0324	1.378e-08
rs11651698	A	T	-0.3589	0.0408	1.399e-18
rs9747001	A	G	-0.2648	0.0369	6.85e-13
rs7406910	T	C	-0.4347	0.0533	3.387e-16
rs79917357	A	G	0.298	0.0403	1.401e-13
rs519537	A	G	0.1973	0.0301	5.203e-11
rs12944684	C	G	0.3099	0.0321	5.226e-22
rs2611774	A	G	0.2193	0.032	6.848e-12
rs71355297	T	C	0.1993	0.0363	4.089e-08
rs9652858	A	G	0.2552	0.0399	1.527e-10
rs1000423	T	C	0.4138	0.0346	6.501e-33
rs56288724	A	G	-0.2178	0.031	2.011e-12
rs8077276	A	G	-0.2949	0.0314	5.145e-21
rs6504213	T	C	-0.2982	0.0312	1.248e-21
rs112260610	T	C	0.2588	0.0435	2.686e-09
rs2009598	A	G	0.2221	0.0307	4.61e-13
rs113086489	T	C	0.3249	0.0307	3.803e-26
rs2608882	A	G	-0.2515	0.0361	3.432e-12
rs4511593	T	C	-0.2881	0.0318	1.279e-19
rs1436138	A	G	0.3119	0.0315	4.727e-23
rs34587622	T	C	-0.3287	0.0514	1.673e-10
rs9302885	A	G	0.2242	0.0302	1.034e-13
rs62059712	T	C	0.494	0.0576	9.884e-18
rs55752997	A	C	0.3872	0.0599	1.005e-10
rs11655604	T	C	-0.2033	0.0333	1.086e-09
rs62082230	A	T	-0.1884	0.0345	4.689e-08
rs1154214	T	G	-0.2031	0.0306	3.274e-11
rs56407827	T	C	0.3603	0.034	2.781e-26
rs11874246	T	C	0.2856	0.0328	3.225e-18
rs75497489	T	C	0.2416	0.0395	1.002e-09
rs1421203	T	C	-0.3499	0.0395	7.856e-19
rs3894010	T	G	-0.2013	0.0307	5.116e-11
rs11872627	T	C	-0.2953	0.0437	1.338e-11
rs11876341	A	G	-0.213	0.0334	1.823e-10
rs1657880	T	C	-0.2872	0.0497	7.439e-09
rs10048404	T	C	-0.2607	0.0317	1.907e-16
rs6567160	T	C	0.2242	0.0357	3.33e-10
rs12454712	T	C	0.1908	0.0328	5.816e-09
rs10460108	A	G	0.2141	0.0301	1.12e-12
rs34413141	A	T	-0.3531	0.0393	2.469e-19
rs10409243	T	C	-0.3077	0.0313	8.103e-23
rs74179970	A	G	0.4079	0.0568	6.826e-13
rs59296210	T	C	0.5919	0.0888	2.625e-11
rs167479	T	G	-0.5642	0.0327	7.209e-67
rs17638167	T	C	-0.4519	0.0741	1.07e-09
rs698748	A	G	0.1871	0.0325	8.902e-09
rs7246865	A	G	0.2763	0.0344	1.048e-15
rs2304613	C	G	-0.2219	0.0374	2.99e-09
rs34518929	A	G	-0.22	0.0345	1.793e-10
rs143333049	A	G	-0.5424	0.0868	4.129e-10
rs55678414	T	G	-0.6889	0.0634	1.555e-27
rs4319878	T	C	0.1694	0.0308	3.769e-08
rs1848994	A	G	0.2012	0.0334	1.787e-09
rs3786516	A	T	0.2307	0.0363	2.117e-10
rs60138042	C	G	0.3395	0.0619	4.143e-08
rs28572357	A	C	-0.2733	0.0308	6.34e-19
rs1433121	T	C	-0.228	0.0326	2.655e-12
rs7256564	A	G	0.1955	0.0324	1.532e-09
rs256741	A	C	0.1675	0.0306	4.501e-08
rs7412	T	C	-0.4339	0.0574	4.043e-14
rs7255933	A	G	0.2306	0.0345	2.441e-11
rs7250497	A	G	0.2046	0.0318	1.161e-10
rs571689	T	C	0.228	0.0304	6.765e-14
rs73046792	A	G	-0.3554	0.0426	7.234e-17
rs2613765	A	G	-0.2353	0.0301	5.324e-15
rs12971628	T	G	-0.2536	0.0323	4.166e-15
rs12978472	C	G	0.845	0.049	1.228e-66
rs12462548	A	G	0.3316	0.0397	7.196e-17
rs12982630	A	C	-0.2508	0.0354	1.38e-12
rs2206815	A	C	-0.3268	0.0304	5.52e-27
rs6108787	T	G	-0.4274	0.03	5.382e-46
rs6078009	C	G	0.2576	0.0359	6.802e-13
rs6040316	T	C	-0.9859	0.1468	1.847e-11
rs6078093	A	G	-0.1849	0.0304	1.195e-09
rs1998107	A	G	-0.1904	0.03	2.234e-10
rs17812022	T	C	-0.3613	0.0525	5.645e-12
rs6035355	A	T	0.1887	0.0335	1.767e-08
rs6058088	T	G	0.2832	0.0417	1.144e-11
rs6141766	A	G	-0.3136	0.0421	9.941e-14
rs4812536	A	G	0.2714	0.0323	4.086e-17
rs1764975	A	T	0.2819	0.0379	1.082e-13
rs6031431	A	G	-0.2617	0.0304	7.049e-18
rs2869668	T	C	0.1743	0.0301	6.921e-09
rs6090907	A	G	-0.3854	0.0425	1.286e-19
rs6021247	A	G	0.2328	0.0301	9.8e-15
rs2801008	T	G	-0.1876	0.0324	7.369e-09
rs234615	C	G	-0.2136	0.0334	1.592e-10
rs6026744	A	T	-0.7131	0.0461	6.998e-54
rs28572127	A	C	-0.1781	0.0323	3.508e-08
rs2297387	A	G	-0.1729	0.0316	4.557e-08
rs6062324	A	G	-0.3294	0.0363	1.184e-19
rs79208229	T	G	0.3806	0.0567	1.986e-11
rs35213536	T	G	0.2937	0.0357	1.937e-16
rs6054139	A	G	0.2094	0.0306	8.228e-12
rs6039211	A	G	0.2826	0.0313	1.937e-19
rs2229742	C	G	0.3521	0.05	1.873e-12
rs1882961	T	C	0.2443	0.0326	6.687e-14
rs2833834	A	C	0.2177	0.0338	1.217e-10
rs149487184	T	C	-0.6339	0.1048	1.462e-09
rs12627651	A	G	0.3498	0.0341	1.024e-24
rs137923903	T	C	-1.2795	0.1463	2.248e-18
rs4818833	A	G	-0.2264	0.0309	2.39e-13
rs2238787	A	G	0.2552	0.0332	1.451e-14
rs12321	C	G	-0.2292	0.0303	3.814e-14
rs2240365	T	C	0.4187	0.069	1.326e-09
rs8142376	T	C	0.1676	0.03	2.195e-08
rs148140538	T	C	-0.3252	0.0562	7.391e-09
rs28578714	T	C	0.2066	0.0327	2.528e-10
SNPs single nucleotide polymorphisms; EA effective allele; OA other allele; SE standard error

### Sheet: T2DM genetic instrument
Supplementary Table 14. Type 2 diabetes SNPs
rsid	EA	OA	Beta	SE	P-value
rs3768321	T	G	0.084	0.008	4.753e-26
rs58432198	T	C	-0.0636	0.0103	5.707e-10
rs12140153	T	G	-0.0645	0.0113	1.17e-08
rs1127215	T	C	-0.0491	0.0065	3.918e-14
rs320369	A	G	0.0372	0.0068	4.602e-08
rs1493694	T	C	0.08	0.0102	3.353e-15
rs490689	A	G	0.0543	0.008	8.863e-12
rs3862948	A	C	0.0414	0.0075	3.98e-08
rs9430095	C	G	0.0356	0.0065	4.157e-08
rs340874	T	C	-0.0678	0.0065	1.555e-25
rs2820446	C	G	0.0593	0.007	2.833e-17
rs348330	A	G	-0.0492	0.0067	2.1e-13
rs62107261	T	C	0.1019	0.0161	2.621e-10
rs13396935	A	G	-0.0513	0.0085	1.458e-09
rs11680058	A	G	0.0581	0.0104	2.081e-08
rs34048824	T	C	0.0364	0.0065	2.055e-08
rs1260326	T	C	-0.0644	0.0066	1.621e-22
rs11885451	T	C	-0.037	0.0065	1.2e-08
rs17030845	T	C	-0.1191	0.0108	2.349e-28
rs2862874	T	G	0.036	0.0066	4.825e-08
rs6545714	A	G	-0.0363	0.0065	2.246e-08
rs243019	T	C	-0.0588	0.0064	3.372e-20
rs2080385	T	G	-0.0551	0.0074	1.244e-13
rs2028150	C	G	0.0537	0.0065	1.314e-16
rs11688682	C	G	-0.0581	0.0076	2.928e-14
rs16841827	A	G	-0.0822	0.0133	6.339e-10
rs7572970	A	G	-0.0447	0.0072	6.12e-10
rs13389219	T	C	-0.0605	0.0065	1.165e-20
rs2972144	A	G	-0.0911	0.0066	2.192e-43
rs11709077	A	G	-0.104	0.0097	1.255e-26
rs1496653	A	G	0.0665	0.0079	2.487e-17
rs74486672	T	C	0.1156	0.0175	3.81e-11
rs4688760	T	C	0.042	0.007	2.136e-09
rs76263492	T	G	0.0897	0.0156	8.937e-09
rs3774725	T	G	0.0662	0.009	1.953e-13
rs4368494	A	G	-0.054	0.007	1.385e-14
rs11708067	A	G	0.0882	0.0077	5.046e-30
rs569255	A	G	-0.0396	0.0064	5.638e-10
rs62271373	A	T	0.0882	0.0144	1.033e-09
rs78569745	T	G	0.0988	0.0165	2.339e-09
rs7642311	A	G	0.0545	0.0096	1.533e-08
rs8192675	T	C	0.0659	0.007	5.772e-21
rs7633675	T	G	-0.1085	0.0068	3.206e-57
rs3887925	T	C	0.0539	0.0065	1.014e-16
rs6808574	T	C	-0.061	0.0066	2.294e-20
rs56187241	T	C	0.1014	0.0157	1.072e-10
rs56337234	T	C	-0.0548	0.0066	9.753e-17
rs362307	T	C	0.0704	0.0121	6.776e-09
rs10937721	C	G	0.085	0.0066	5.39e-38
rs7667864	A	C	-0.0402	0.0071	1.64e-08
rs13130484	T	C	0.0435	0.0067	8.492e-11
rs10471048	C	G	-0.0389	0.0067	6.431e-09
rs1903002	C	G	-0.0362	0.0064	1.446e-08
rs6821438	A	G	0.0397	0.0064	5.103e-10
rs10516495	A	T	-0.0418	0.0069	1.458e-09
rs7669833	A	T	-0.0572	0.007	3.524e-16
rs28819812	A	C	-0.0396	0.0072	4.22e-08
rs745805	A	T	0.0632	0.0084	4.516e-14
rs17250977	A	G	-0.1178	0.0178	3.636e-11
rs6885132	C	G	0.077	0.011	2.488e-12
rs6884702	A	G	-0.0399	0.0065	7.923e-10
rs17261179	T	C	0.0355	0.0064	2.724e-08
rs702634	A	G	0.0503	0.0069	3.365e-13
rs31229	A	G	-0.0381	0.0066	7.649e-09
rs459193	A	G	-0.0722	0.0073	6.783e-23
rs13179413	T	C	0.0566	0.0072	4.707e-15
rs2307111	T	C	0.0502	0.0065	1.049e-14
rs7732130	A	G	-0.0606	0.007	5.693e-18
rs1316776	A	C	-0.0433	0.0067	1.035e-10
rs115505614	T	C	0.1657	0.0149	7.58e-29
rs329122	A	G	0.0366	0.0065	1.719e-08
rs648795	A	T	0.0391	0.0065	1.71e-09
rs9379084	A	G	-0.0994	0.0106	5.478e-21
rs3763277	T	G	0.0412	0.0072	1.178e-08
rs9368222	A	C	0.1379	0.0071	1.42e-83
rs3094689	T	C	0.0594	0.0081	1.734e-13
rs9267658	T	C	-0.0716	0.0091	3.833e-15
rs41267090	A	T	-0.0812	0.0138	4.222e-09
rs601945	A	G	-0.0849	0.0086	4.662e-23
rs34298980	T	C	0.0379	0.0067	1.55e-08
rs11967262	C	G	-0.0378	0.0065	5.782e-09
rs6937438	A	G	-0.0514	0.007	2.352e-13
rs3798519	A	C	-0.0616	0.0082	4.602e-14
rs1665901	A	T	0.0398	0.0068	4.973e-09
rs11759026	A	G	-0.066	0.0075	2.042e-18
rs2800733	A	G	0.0516	0.0071	4.247e-13
rs1573090	T	G	0.0458	0.0065	1.722e-12
rs6557267	T	C	0.036	0.0065	2.928e-08
rs474513	A	G	0.0399	0.0064	4.178e-10
rs4709746	T	C	-0.0567	0.0096	3.951e-09
rs17168486	T	C	0.0672	0.0083	4.5e-16
rs2215383	T	C	-0.0641	0.0064	1.056e-23
rs1708302	T	C	-0.0909	0.0064	5.769e-46
rs917195	T	C	-0.0473	0.0077	1.029e-09
rs878521	A	G	0.0618	0.0074	9.308e-17
rs11496066	T	C	0.0508	0.0083	8.171e-10
rs1562396	A	G	-0.0555	0.0069	9.635e-16
rs62492368	A	G	0.044	0.0069	1.924e-10
rs6459737	A	G	-0.0583	0.0067	3.311e-18
rs34990153	A	G	0.0476	0.0065	2.257e-13
rs12680692	A	T	0.0413	0.0071	6.602e-09
rs7819706	A	G	0.0669	0.0101	2.818e-11
rs508419	A	G	-0.0811	0.0075	5.433e-27
rs572033	A	G	0.1028	0.0172	2.14e-09
rs10097617	T	C	0.0487	0.0064	2.439e-14
rs76471882	T	C	0.0875	0.0154	1.308e-08
rs3808415	A	G	-0.0349	0.0064	4.646e-08
rs3802177	A	G	-0.1077	0.0069	9.163e-55
rs17772814	A	G	-0.0746	0.0125	2.133e-09
rs1561927	T	C	-0.042	0.0072	6.115e-09
rs4977213	T	C	-0.0507	0.0069	2.187e-13
rs12719778	T	C	0.0381	0.0065	4.38e-09
rs672271	T	C	-0.06	0.011	4.825e-08
rs10974438	A	C	-0.0514	0.0067	1.713e-14
rs62563593	A	G	-0.0394	0.0065	1.284e-09
rs10811647	C	G	-0.0433	0.0065	2.554e-11
rs10811660	A	G	-0.1598	0.0086	2.541e-77
rs12555274	C	G	0.1068	0.0072	1.883e-49
rs1412234	T	C	-0.0393	0.0068	7.713e-09
rs12001437	T	C	-0.0402	0.0066	1.099e-09
rs17791513	A	G	0.1016	0.0132	1.346e-14
rs2796441	A	G	-0.0674	0.0065	2.972e-25
rs55653563	A	C	0.0435	0.0072	1.731e-09
rs505922	T	C	-0.0473	0.0068	3.65e-12
rs28533815	T	C	-0.0748	0.008	5.452e-21
rs11257655	T	C	0.0859	0.0077	1.455e-28
rs3847343	A	G	0.0482	0.0067	6.338e-13
rs2812539	T	G	0.051	0.007	3.593e-13
rs703972	C	G	-0.0698	0.0065	5.771e-27
rs10882099	T	C	0.1095	0.0065	7.726e-64
rs116425039	A	G	-0.272	0.0348	5.084e-15
rs35011184	A	G	0.2822	0.0075	1e-200
rs7076754	A	G	-0.0872	0.0087	1.079e-23
rs12245680	T	C	-0.146	0.0105	3.408e-44
rs145003494	A	G	0.2848	0.0348	2.547e-16
rs11599737	A	G	-0.0901	0.0112	8.811e-16
rs2280141	T	G	0.0489	0.0064	1.913e-14
rs76074250	A	G	-0.0463	0.0081	9.305e-09
rs4929965	A	G	0.0668	0.0068	9.669e-23
rs11023461	C	G	-0.0751	0.0129	5.494e-09
rs231360	T	C	0.0576	0.0067	8.269e-18
rs11023938	T	C	0.0478	0.0087	3.79e-08
rs2237895	A	C	-0.0892	0.0066	1.147e-41
rs141521721	A	C	0.1212	0.0214	1.392e-08
rs5215	T	C	-0.0706	0.0066	9.848e-27
rs145678014	T	G	-0.1048	0.0163	1.397e-10
rs2243948	A	G	-0.0388	0.007	3.185e-08
rs1061810	A	C	0.0502	0.007	8.305e-13
rs12419690	A	G	-0.0351	0.0064	3.892e-08
rs7124681	A	C	0.0362	0.0065	2.454e-08
rs1783541	T	C	0.0608	0.0081	4.647e-14
rs55911137	C	G	-0.1454	0.0214	9.942e-12
rs77464186	A	C	0.1002	0.0087	9.304e-31
rs10830963	C	G	-0.101	0.0071	1.121e-45
rs7932966	A	T	0.0411	0.0074	3.225e-08
rs11603164	T	G	0.0452	0.007	1.169e-10
rs7933438	A	G	-0.058	0.0093	4.841e-10
rs10750397	A	G	0.0394	0.0071	3.132e-08
rs67232546	T	C	0.0531	0.008	2.505e-11
rs10848958	T	C	-0.0451	0.0083	4.968e-08
rs11063029	T	C	0.0858	0.0138	5.364e-10
rs3217792	T	C	-0.1169	0.0121	6.272e-22
rs76895963	T	G	0.4826	0.0275	9.124e-69
rs2066827	T	G	-0.0473	0.0081	4.438e-09
rs1872992	A	G	-0.0457	0.0072	2.52e-10
rs7966976	A	G	-0.0751	0.0081	1.217e-20
rs2258238	A	T	-0.102	0.0106	5.139e-22
rs7968902	T	G	-0.0516	0.0065	1.883e-15
rs1705263	A	C	-0.0484	0.0064	3.507e-14
rs61939481	T	C	-0.0714	0.0127	1.742e-08
rs77864822	A	G	0.0753	0.0129	5.005e-09
rs1426371	A	G	-0.0517	0.0073	1.738e-12
rs7313918	T	C	-0.0559	0.0094	2.99e-09
rs78011501	A	G	0.0913	0.0155	3.819e-09
rs56348580	C	G	-0.0617	0.0069	4.313e-19
rs77536694	A	G	-0.1259	0.0219	8.748e-09
rs4148856	C	G	0.047	0.0077	1.311e-09
rs10773051	T	C	-0.0411	0.0075	4.982e-08
rs35318451	A	G	0.0478	0.007	9.498e-12
rs34584161	A	G	0.0468	0.0075	5.364e-10
rs11842871	T	G	-0.04	0.0073	4.825e-08
rs576674	A	G	-0.0538	0.0086	3.697e-10
rs9316500	T	G	0.0387	0.007	3.454e-08
rs9563615	A	T	0.0408	0.0072	1.628e-08
rs1359790	A	G	-0.0817	0.0071	1.76e-30
rs7325671	T	C	0.0545	0.0096	1.533e-08
rs17122772	C	G	-0.0428	0.0077	3.313e-08
rs17522122	T	G	0.0356	0.0064	2.49e-08
rs8008910	A	G	0.0554	0.0076	4.223e-13
rs2896177	A	G	-0.0367	0.0064	9.128e-09
rs3783394	A	G	-0.038	0.0067	1.421e-08
rs34715063	T	C	-0.0772	0.0099	8.403e-15
rs2289739	T	G	0.0469	0.0067	2.578e-12
rs2456530	T	C	0.054	0.0096	2.071e-08
rs144801310	A	C	-0.1006	0.0183	4.01e-08
rs11856307	A	C	0.047	0.0065	4.481e-13
rs7178762	T	C	-0.0387	0.0064	1.367e-09
rs4776970	A	T	0.0378	0.0067	1.691e-08
rs13737	T	G	-0.0481	0.0075	1.765e-10
rs12910361	A	G	-0.0814	0.007	3.951e-31
rs2351707	T	C	-0.0644	0.007	4.301e-20
rs2290203	A	G	0.0604	0.0079	1.453e-14
rs6600191	T	C	0.0587	0.0085	4.471e-12
rs12325539	T	C	-0.041	0.0065	2.686e-10
rs55872725	T	C	0.122	0.0065	8.509e-79
rs862320	T	C	-0.0433	0.0065	2.554e-11
rs72802358	C	G	-0.1135	0.0107	2.215e-26
rs2925979	T	C	0.0546	0.007	7.068e-15
rs12920022	A	T	0.0528	0.0092	1.001e-08
rs8071043	T	C	-0.0523	0.0068	1.533e-14
rs55973554	A	G	0.039	0.0068	1.001e-08
rs4925109	A	G	0.0476	0.0069	5.65e-12
rs3094515	T	C	-0.0464	0.0072	1.339e-10
rs2107133	A	G	0.0643	0.0097	4.017e-11
rs10908278	A	T	-0.0749	0.0067	5.254e-29
rs34855406	C	G	0.049	0.0071	5.891e-12
rs35895680	A	C	-0.0554	0.0069	1.084e-15
rs58642235	T	C	-0.0566	0.0094	1.896e-09
rs61676547	C	G	0.0525	0.0081	7.417e-11
rs7240767	T	C	-0.0372	0.0066	1.705e-08
rs1431841	T	G	0.0429	0.0077	3.078e-08
rs72926982	A	T	0.074	0.0114	8.927e-11
rs9957320	T	G	-0.0487	0.0085	9.339e-09
rs8097210	T	G	-0.0537	0.0072	1.061e-13
rs12454712	T	C	0.0477	0.0068	2.402e-12
rs262549	C	G	-0.0474	0.0082	6.475e-09
rs4804833	A	G	0.048	0.0066	3.417e-13
rs10419627	A	G	0.0431	0.0065	3.15e-11
rs739846	A	G	0.0877	0.0119	2.02e-13
rs3786900	A	G	0.0434	0.0072	1.886e-09
rs429358	T	C	0.0746	0.0091	2.621e-16
rs10406431	A	G	0.0603	0.0065	1.557e-20
rs3810291	A	G	0.0434	0.0069	3.376e-10
rs17744783	A	T	0.0577	0.0103	1.873e-08
rs1007090	T	C	-0.044	0.0068	1.012e-10
rs36112520	A	G	0.0783	0.0104	4.225e-14
rs1800961	T	C	0.1602	0.0175	5.095e-20
rs1999536	C	G	-0.0404	0.0065	4.863e-10
rs13040225	A	T	0.0433	0.0064	1.205e-11
rs4812034	T	G	0.0416	0.0064	7.347e-11
rs2023681	A	G	-0.0826	0.0115	7.399e-13
rs5758223	A	G	0.0401	0.0071	1.779e-08
rs738409	C	G	-0.0436	0.0076	1.168e-08
rs36138276	A	G	-0.0431	0.0066	6.403e-11
SNPs single nucleotide polymorphisms; EA effective allele; OA other allele; SE standard error

### Sheet: LDL genetic instrument
Supplementary Table 15. LDL SNPs
rsid	EA	OA	Beta	SE	P-value
rs1123571	A	G	-0.0109643	0.00142323	1.32e-14
rs10159261	T	G	0.00868428	0.00149625	6.47e-09
rs75907879	T	C	0.0195729	0.0021867	3.53e-19
rs1497406	A	G	-0.0136287	0.00141025	4.29e-22
rs2992752	A	C	0.0101005	0.00142901	1.57e-12
rs146837427	ATTTAT	A	0.0148949	0.00200204	1.01e-13
rs7551124	C	T	-0.0168091	0.002095	1.03e-15
rs10903129	A	G	-0.0258481	0.00138909	2.77e-77
rs41311276	C	A	-0.0142915	0.00184046	8.15e-15
rs114165349	C	G	0.0835384	0.00462313	5.53e-73
rs59669045	A	G	-0.00950182	0.00159817	2.76e-09
rs4329504	G	A	-0.00822839	0.00143423	9.63e-09
rs638769	G	C	-0.0084347	0.0015297	3.51e-08
rs17853159	A	G	-0.022428	0.00258562	4.17e-18
rs72677559	G	C	0.00989947	0.00175625	1.73e-08
rs144750362	C	T	-0.0608648	0.0101153	1.78e-09
rs213499	C	A	-0.0102293	0.00140202	2.96e-13
rs11590371	C	T	0.00972535	0.0017192	1.54e-08
rs146273942	A	G	-0.0465665	0.00506458	3.77e-20
rs12732125	T	C	-0.173907	0.00524615	1e-200
rs4927191	C	T	-0.0636764	0.00173426	1e-200
rs72660548	G	C	0.0704297	0.00495026	6.19e-46
rs41294821	T	C	-0.0427234	0.00501678	1.65e-17
rs494198	C	A	-0.0531981	0.0015232	1e-200
rs137886411	A	G	0.052263	0.00746464	2.53e-12
rs77011887	T	C	0.0459218	0.00570361	8.19e-16
rs143646411	C	T	0.0509666	0.00579968	1.52e-18
rs17111652	T	C	0.0767115	0.0033772	3.22e-114
rs148742777	C	T	0.0622189	0.00743221	5.69e-17
rs34179339	C	CT	-0.0286124	0.0025969	3.13e-28
rs12750160	T	C	-0.305012	0.00786547	1e-200
rs4927206	A	G	-0.0504231	0.00191676	1.62e-152
rs17111792	G	A	0.0320896	0.0031978	1.07e-23
rs116293108	A	G	0.0430367	0.00464914	2.1e-20
rs143176709	T	C	0.0389742	0.00400501	2.22e-22
rs207167	T	C	-0.0245427	0.00249392	7.5e-23
rs75224163	G	T	-0.0186643	0.00239153	5.98e-15
rs185543052	A	G	0.0397391	0.00676174	4.18e-09
rs115394954	C	T	-0.0471471	0.00480107	9.22e-23
rs72675550	A	G	0.0317938	0.00537403	3.29e-09
rs113654127	A	G	-0.0418186	0.00649898	1.24e-10
rs17121798	G	C	-0.0180307	0.00265553	1.12e-11
rs598253	C	T	-0.0421113	0.00149784	6.48e-174
rs139476276	A	C	-0.0241778	0.00427809	1.59e-08
rs114742337	A	G	0.0202156	0.00358526	1.72e-08
rs12022410	A	G	-0.00774701	0.00141111	4.02e-08
rs6684364	A	G	-0.0095788	0.00161878	3.27e-09
rs469882	C	A	-0.0100106	0.0017401	8.77e-09
rs138642893	C	CAT	-0.0203737	0.00192744	4.09e-26
rs2391159	T	C	-0.0234181	0.00171891	2.89e-42
rs151257922	G	C	0.0561556	0.00788355	1.05e-12
rs111232683	C	G	0.0135204	0.00161401	5.43e-17
rs77134701	C	T	-0.0303014	0.00401486	4.44e-14
rs116514040	G	C	0.0278043	0.00492303	1.63e-08
rs667524	C	T	-0.00829607	0.00149113	2.64e-08
rs112374398	C	G	0.0301657	0.00494285	1.04e-09
rs4970824	A	G	-0.089795	0.00275232	1e-200
rs55723005	T	C	0.036991	0.00258751	2.32e-46
rs139907312	A	G	0.0549247	0.00777923	1.66e-12
rs35271870	C	T	-0.11706	0.00251606	1e-200
rs74845072	A	C	0.0310583	0.00366316	2.28e-17
rs149841512	A	G	0.0408929	0.00501087	3.33e-16
rs649281	C	T	0.0324718	0.00230493	4.5e-45
rs79868705	A	G	-0.109229	0.00354924	1e-200
rs141521383	C	G	0.0374433	0.00500837	7.65e-14
rs138361368	A	C	-0.0942756	0.00518715	8.17e-74
rs72647819	T	C	0.0322466	0.00491935	5.56e-11
rs112847776	G	C	0.0290577	0.00251082	5.65e-31
rs137872213	G	C	0.041304	0.00516451	1.27e-15
rs116363925	T	G	0.0303328	0.00318075	1.48e-21
rs72703257	T	C	0.0366465	0.00466375	3.91e-15
rs10858093	T	C	0.0443277	0.00473215	7.44e-21
rs17517088	C	T	0.0303203	0.00381894	2.03e-15
rs143373095	G	A	-0.0590168	0.00710871	1.02e-16
rs11102000	C	G	-0.0184415	0.00147179	5.12e-36
rs9429589	G	A	-0.00854164	0.00144625	3.5e-09
rs1910485	A	G	-0.00865129	0.00157734	4.14e-08
rs111279774	C	CAA	-0.0104266	0.00177844	4.55e-09
rs267733	G	A	-0.0187116	0.00190325	8.25e-23
rs4390169	A	G	0.0119697	0.00138496	5.49e-18
rs10127939	T	A	0.0195891	0.00279004	2.2e-12
rs115383270	A	G	0.0193347	0.00274973	2.04e-12
rs34067351	AT	A	0.00952805	0.00165581	8.7e-09
rs2933547	G	A	0.00857414	0.00143586	2.35e-09
rs76900682	A	G	0.0129041	0.00196794	5.48e-11
rs6682862	A	G	-0.0137009	0.00188331	3.47e-13
rs1689801	A	G	0.0144266	0.00147894	1.76e-22
rs34523008	G	GT	-0.00878876	0.00150287	4.98e-09
rs2296288	T	C	-0.0113161	0.00140604	8.4e-16
rs4997370	G	T	-0.00998596	0.00161559	6.37e-10
rs1434282	C	T	-0.0109297	0.00157384	3.8e-12
rs2642438	A	G	-0.0268921	0.00152599	1.65e-69
rs2642444	G	A	0.0100312	0.00175258	1.04e-08
rs12117480	A	C	-0.0248106	0.00373416	3.05e-11
rs34381960	A	G	-0.0158849	0.00272382	5.48e-09
rs7544869	A	T	-0.0122329	0.00141112	4.36e-18
rs1329126	C	A	0.0226959	0.00204154	1.04e-28
rs553427	C	T	-0.0403134	0.00140727	1.77e-180
rs10910521	T	C	0.0164355	0.00144601	6.17e-30
rs7512010	A	T	-0.0182638	0.00179491	2.56e-24
rs3935011	C	T	0.00893719	0.00140019	1.74e-10
rs3820897	T	C	0.0159195	0.00176923	2.3e-19
rs67269656	T	C	-0.0103803	0.00157377	4.23e-11
rs10856772	A	T	-0.00970695	0.00174147	2.49e-08
rs870527	A	T	-0.0155682	0.001386	2.82e-29
rs2007340	G	A	-0.011477	0.00142465	7.88e-16
rs141481562	G	A	0.0739245	0.00961434	1.48e-14
rs145655010	C	G	-0.0395954	0.00630171	3.32e-10
rs111938177	T	C	-0.043375	0.00653668	3.23e-11
rs77370158	G	A	0.0298349	0.00268623	1.17e-28
rs115692156	G	A	-0.0749001	0.00737057	2.93e-24
rs151205730	A	C	-0.0676985	0.00895132	3.94e-14
rs62123891	C	T	-0.0638552	0.00263283	6.08e-130
rs112140218	A	G	-0.0710994	0.00512543	9.38e-44
rs11096689	C	T	0.049547	0.00152922	1e-200
rs61400250	T	C	-0.0960114	0.00567151	2.76e-64
rs1042023	C	G	0.135922	0.00675017	3.56e-90
rs72902579	C	T	-0.0974863	0.0036918	1.16e-153
rs142138117	GGT	G	-0.0836883	0.00181568	1e-200
rs72782175	C	T	-0.095524	0.00604369	2.85e-56
rs10166647	C	T	0.0364215	0.00140628	6.8e-148
rs139000147	T	C	-0.111598	0.00813836	8.54e-43
rs219562	G	A	0.0106309	0.00154019	5.12e-12
rs148136992	G	A	-0.0205325	0.00247278	1.01e-16
rs75211012	A	C	0.0357711	0.00308546	4.45e-31
rs114040256	G	A	-0.0437646	0.00791879	3.26e-08
rs114812293	C	T	-0.033743	0.00523468	1.15e-10
rs11125502	C	T	0.00895774	0.00156289	9.95e-09
rs12713758	T	C	0.00997409	0.00178768	2.41e-08
rs142787485	G	A	-0.0285729	0.00397962	6.98e-13
rs1275923	C	T	-0.00980839	0.0014348	8.14e-12
rs13025049	T	C	0.0206296	0.0035373	5.48e-09
rs1260326	T	C	0.0306622	0.00141948	1.76e-103
rs148977667	A	G	-0.029819	0.00538814	3.13e-08
rs71441185	G	A	0.0253949	0.00411003	6.46e-10
rs7560093	A	C	-0.0201978	0.00330822	1.03e-09
rs72613899	A	G	0.0190672	0.00195244	1.58e-22
rs112925553	C	T	-0.0265329	0.00409461	9.17e-11
rs139029940	A	C	0.0348276	0.00199021	1.45e-68
rs72796715	A	T	0.0353901	0.00597556	3.17e-09
rs56266464	A	G	-0.113748	0.00290807	1e-200
rs4131228	G	A	0.0414626	0.00516994	1.06e-15
rs116487096	A	T	-0.0287525	0.00369307	6.94e-15
rs10221914	T	C	0.0295996	0.00448166	3.99e-11
rs77370416	C	A	0.0731081	0.00372481	9.03e-86
rs35206901	G	A	-0.0390528	0.00177995	1.07e-106
rs75841075	A	G	0.031002	0.00462931	2.13e-11
rs62135111	A	G	0.0222474	0.00197865	2.49e-29
rs71420083	A	G	-0.0228382	0.00373583	9.76e-10
rs72800933	T	G	0.0224451	0.00289804	9.56e-15
rs140285304	A	G	-0.0392326	0.00665411	3.72e-09
rs2711299	T	C	0.00912567	0.00150283	1.26e-09
rs77871695	A	C	-0.0116351	0.00201806	8.14e-09
rs4671050	T	G	-0.0223969	0.0015036	3.52e-50
rs954680	C	G	-0.0123572	0.0015382	9.47e-16
rs268132	C	T	-0.00804468	0.00138913	6.99e-09
rs2305144	C	A	0.0108099	0.00172731	3.89e-10
rs10206764	C	T	0.010666	0.00143142	9.24e-14
rs11887443	T	G	-0.0124671	0.00175824	1.33e-12
rs2970901	T	G	0.00969091	0.00140968	6.22e-12
rs10185855	G	A	-0.0129858	0.0014352	1.46e-19
rs1992172	G	A	0.019503	0.00175889	1.43e-28
rs6734238	G	A	-0.00932154	0.00140841	3.63e-11
rs141349995	T	TAGTC	-0.0453486	0.0045333	1.47e-23
rs150474434	A	G	-0.0423421	0.00238341	1.31e-70
rs17528296	T	C	0.0379194	0.00258167	7.7e-49
rs10198258	C	T	-0.00883949	0.00150948	4.74e-09
rs17050272	A	G	-0.0228383	0.00144725	4.24e-56
rs1375131	C	T	0.0195868	0.00172675	8.02e-30
rs13014455	C	T	0.00990821	0.00165317	2.05e-09
rs12614487	T	C	-0.026633	0.0026376	5.67e-24
rs72927451	T	C	0.028137	0.00371909	3.86e-14
rs10184004	T	C	-0.0104874	0.00140997	1.02e-13
rs10184673	G	A	0.0220445	0.00142603	6.6e-54
rs12693968	A	G	0.0212882	0.00159951	2.05e-40
rs72928925	C	A	-0.0204802	0.00183493	6.31e-29
rs34788166	ATT	A	-0.0268117	0.00298211	2.45e-19
rs1250259	T	A	-0.0176512	0.00159409	1.7e-28
rs34353396	C	T	0.00925801	0.00154819	2.23e-09
rs78058190	A	G	0.0239644	0.00360947	3.15e-11
rs116001967	A	G	-0.0368941	0.00644746	1.05e-08
rs2602374	T	C	-0.0127813	0.0015525	1.83e-16
rs6431630	A	G	0.0241194	0.00225665	1.16e-26
rs305506	G	T	0.0164066	0.00224411	2.65e-13
rs13076933	G	T	-0.0245071	0.00159894	5.04e-53
rs147667955	T	C	-0.0933434	0.00730847	2.35e-37
rs299644	G	A	-0.0127339	0.00138878	4.77e-20
rs6792725	A	G	0.015304	0.00156248	1.19e-22
rs4955153	A	T	-0.0294848	0.00367336	1e-15
rs9837622	A	T	-0.0370846	0.00270523	9.03e-43
rs164206	A	C	-0.0285478	0.00372398	1.78e-14
rs2526385	T	G	-0.00995484	0.00178991	2.67e-08
rs13621	C	T	0.010972	0.00139783	4.18e-15
rs71311871	G	A	-0.0379602	0.00252076	3.01e-51
rs6762098	C	A	-0.0100955	0.00146181	4.98e-12
rs55921103	G	T	-0.0126185	0.00147847	1.4e-17
rs7637250	G	C	0.00893913	0.00150183	2.65e-09
rs3732359	G	A	0.0148565	0.00164429	1.64e-19
rs11406672	CA	C	0.0173653	0.00168087	5.1e-25
rs72964564	C	A	-0.0100897	0.00164414	8.42e-10
rs2011442	C	T	-0.0120962	0.00148542	3.85e-16
rs1526171	T	A	-0.00801046	0.00143884	2.59e-08
rs62264113	A	G	0.0144742	0.00224904	1.23e-10
rs56203737	G	A	0.0181109	0.0021338	2.11e-17
rs74341202	A	G	-0.0425579	0.00322656	1e-39
rs77436593	A	G	-0.0321675	0.00248689	2.86e-38
rs6794370	A	C	0.0108697	0.00186807	5.93e-09
rs4678433	C	T	-0.0135124	0.00169719	1.7e-15
rs73238143	G	A	-0.0126913	0.00204572	5.51e-10
rs9653945	A	G	-0.012963	0.00145387	4.83e-19
rs62284742	A	C	0.00999312	0.00169124	3.45e-09
rs6441313	A	G	0.0125638	0.00141675	7.44e-19
rs6785233	G	T	0.0145473	0.00258571	1.84e-08
rs56118251	G	A	0.0136844	0.00188919	4.37e-13
rs16861497	T	G	-0.00850125	0.00142443	2.4e-09
rs2342307	A	G	0.00859038	0.00146879	4.96e-09
rs6422312	G	T	-0.00844403	0.00142034	2.76e-09
rs13108218	A	G	0.0182714	0.00146485	1.05e-35
rs199902063	TA	T	0.0535412	0.0087182	8.18e-10
rs4689653	T	G	-0.0112429	0.00143992	5.81e-15
rs2241476	C	A	0.00844455	0.00154076	4.23e-08
rs2702515	T	C	0.00867924	0.00144838	2.07e-09
rs6448432	A	G	0.00874286	0.001515	7.89e-09
rs73114543	G	A	0.0175189	0.00315039	2.68e-08
rs10025454	A	T	-0.00922286	0.0014832	5.03e-10
rs76769360	A	G	-0.0183195	0.00291648	3.36e-10
rs79623641	A	G	-0.0179333	0.00282587	2.21e-10
rs203273	C	T	-0.00911692	0.00145539	3.75e-10
rs11736427	T	A	-0.00798323	0.00143929	2.91e-08
rs112575086	T	C	-0.0139398	0.0021344	6.53e-11
rs1718860	G	A	0.00955855	0.00157016	1.15e-09
rs147219198	G	A	-0.022576	0.00350658	1.21e-10
rs6833021	G	A	0.0677168	0.0116376	5.93e-09
rs4860987	T	A	0.0317757	0.00186543	4.6e-65
rs139943078	T	G	-0.0304358	0.00511529	2.68e-09
rs13112099	G	T	0.0120601	0.00151102	1.45e-15
rs34407256	AT	A	0.00879654	0.00153667	1.04e-08
rs72663045	G	T	0.0403007	0.00503784	1.25e-15
rs185567543	T	A	0.0912432	0.00996473	5.36e-20
rs12500824	A	G	0.00925355	0.00145454	1.99e-10
rs342467	T	C	-0.0101553	0.00141921	8.33e-13
rs145441283	G	A	-0.0545619	0.00773301	1.72e-12
rs2165670	A	G	0.0169911	0.00223177	2.67e-14
rs28497720	T	C	-0.0175436	0.00159642	4.3e-28
rs13107325	T	C	-0.0251333	0.00278802	1.97e-19
rs17617028	A	G	0.0132543	0.00167534	2.54e-15
rs28471982	G	A	-0.00915595	0.00144176	2.15e-10
rs56225646	C	T	-0.0159096	0.00286008	2.66e-08
rs138204164	G	C	-0.0145038	0.00206177	2e-12
rs7692092	T	C	-0.00955017	0.00166221	9.17e-09
rs2085723	G	T	-0.00980493	0.00145467	1.58e-11
rs41280463	A	G	-0.0152278	0.00185837	2.52e-16
rs72969958	T	G	0.0619782	0.00781519	2.18e-15
rs72701754	T	A	0.0091812	0.00143827	1.73e-10
rs116734477	T	C	-0.0511426	0.00366166	2.48e-44
rs4074793	G	A	0.0211877	0.00259359	3.1e-16
rs112838464	A	G	0.0135742	0.00221831	9.41e-10
rs13173241	A	G	0.0156087	0.00173918	2.84e-19
rs2434583	C	A	0.0081978	0.00145351	1.7e-08
rs413733	G	A	0.0125871	0.0016697	4.75e-14
rs4704043	C	T	-0.0163927	0.00154325	2.35e-26
rs9293638	A	G	0.0304528	0.0053256	1.08e-08
rs114321398	T	C	-0.0287137	0.00520131	3.38e-08
rs200145433	C	A	0.036506	0.0064279	1.35e-08
rs7700965	C	T	0.0453918	0.00146732	1e-200
rs151001968	T	C	0.0324696	0.00555382	5.02e-09
rs7707394	A	G	0.0455521	0.00146389	1e-200
rs140035152	G	T	0.0426895	0.00489303	2.67e-18
rs112672253	T	A	0.0575641	0.00827246	3.44e-12
rs112585543	T	C	0.0483326	0.00609863	2.28e-15
rs151264833	G	C	0.0339953	0.00458211	1.18e-13
rs74695562	G	T	-0.0369214	0.00369832	1.8e-23
rs72768364	T	C	-0.0446029	0.00611762	3.08e-13
rs149397995	G	T	0.0762744	0.00635066	3.13e-33
rs5744625	A	G	0.0424032	0.00193515	1.99e-106
rs146534767	G	A	-0.0444546	0.00392261	9.02e-30
rs114597610	T	C	-0.0477968	0.00767434	4.72e-10
rs142587188	A	G	-0.0337351	0.00599982	1.88e-08
rs10942746	G	C	0.0131127	0.00141995	2.59e-20
rs7701470	G	A	0.0111743	0.00161013	3.92e-12
rs2617447	G	A	0.0084492	0.00140646	1.88e-09
rs6869845	C	T	-0.0167463	0.00139999	5.64e-33
rs11745587	A	G	0.0162122	0.00145221	6.13e-29
rs2522055	A	C	-0.00852983	0.0014934	1.12e-08
rs11413480	AT	A	0.00964083	0.00165288	5.45e-09
rs13179861	A	G	-0.0122792	0.00182108	1.55e-11
rs11167778	T	C	0.0218031	0.00225008	3.33e-22
rs17053838	T	C	0.0347205	0.00404229	8.75e-18
rs78597622	A	G	0.0168829	0.00212565	1.98e-15
rs142538597	A	G	0.0393407	0.00697488	1.7e-08
rs12657266	C	T	-0.0353193	0.00143731	2.44e-133
rs112811239	C	T	-0.0113251	0.00169801	2.56e-11
rs352942	A	G	-0.0104223	0.00163487	1.83e-10
rs272441	A	G	0.0137103	0.00245056	2.21e-08
rs9405990	A	G	-0.00845261	0.00138618	1.08e-09
rs59408219	C	T	-0.0223639	0.00263422	2.07e-17
rs9470261	A	T	0.0112791	0.00178416	2.59e-10
rs4716017	C	T	0.0123827	0.00145876	2.09e-17
rs2235215	C	T	-0.0318004	0.00148636	1.49e-101
rs2072779	T	G	-0.00912411	0.00159517	1.07e-08
rs6924805	G	T	0.0086737	0.00141808	9.56e-10
rs9368188	A	G	-0.00914981	0.00147238	5.16e-10
rs6940342	T	C	-0.00925897	0.00143165	9.97e-11
rs113760175	A	G	-0.0200291	0.00284608	1.96e-12
rs60123863	G	A	0.0228755	0.00414814	3.49e-08
rs1800562	A	G	-0.0571711	0.00276108	3.05e-95
rs198851	T	G	-0.0169021	0.00197296	1.06e-17
rs78408557	T	C	0.0401555	0.00671802	2.27e-09
rs9468011	T	C	0.012598	0.0019208	5.43e-11
rs9468618	T	C	0.0153086	0.00251816	1.21e-09
rs3893464	A	G	0.0147724	0.00146662	7.32e-24
rs62407243	C	T	0.0257231	0.00353284	3.31e-13
rs1052248	A	T	0.0149492	0.00162462	3.52e-20
rs139442788	A	AACC	0.0334964	0.00214739	7.43e-55
rs4532479	A	C	0.0367406	0.00247754	9.45e-50
rs6689	G	A	0.0389564	0.0018946	6.03e-94
rs2859072	A	G	0.0106457	0.00163816	8.11e-11
rs6906624	C	T	0.0482516	0.00721615	2.28e-11
rs2235571	G	T	0.0186646	0.00269801	4.58e-12
rs3800461	C	G	-0.0244376	0.00213816	2.99e-30
rs3800393	C	T	0.0137571	0.00180785	2.75e-14
rs1107894	A	G	-0.00869001	0.001482	4.53e-09
rs11380614	T	TA	0.0124344	0.00150255	1.28e-16
rs11759627	T	C	0.00971594	0.00148791	6.58e-11
rs2395943	A	G	0.0134641	0.00140162	7.54e-22
rs4711750	A	T	0.00835647	0.00144636	7.58e-09
rs9472135	C	T	-0.00965771	0.00153688	3.3e-10
rs73429745	T	C	0.01062	0.00173618	9.54e-10
rs17665178	G	C	-0.0158917	0.00156116	2.45e-24
rs17665563	T	C	0.0122344	0.00146259	6.02e-17
rs9349646	C	T	0.010191	0.00142412	8.31e-13
rs12662589	C	G	0.015299	0.00158398	4.52e-22
rs9496567	A	G	-0.0209744	0.00164372	2.73e-37
rs62419249	A	G	0.0121051	0.00140411	6.63e-18
rs4946713	A	C	-0.0112055	0.00139973	1.19e-15
rs11153143	T	C	-0.0144056	0.00212572	1.23e-11
rs1556857	C	T	-0.0168848	0.00140839	4.07e-33
rs114094955	T	G	-0.0118849	0.00211027	1.78e-08
rs9388498	T	G	-0.0150019	0.00188248	1.6e-15
rs141783576	C	G	0.0240255	0.0030723	5.28e-15
rs6928313	C	T	-0.00977336	0.00140154	3.1e-12
rs76625023	A	G	0.0189927	0.00296619	1.52e-10
rs9399137	C	T	-0.0255597	0.00158355	1.32e-58
rs73559431	G	A	-0.0380679	0.00528425	5.85e-13
rs59388854	T	C	-0.0113261	0.00199704	1.42e-08
rs62441844	T	C	0.0184888	0.001729	1.09e-26
rs679582	G	A	0.00983202	0.0014262	5.43e-12
rs9478784	T	C	-0.0159337	0.00239341	2.79e-11
rs6925996	C	T	0.0104551	0.00152071	6.19e-12
rs523736	G	A	0.00822751	0.00141226	5.68e-09
rs17710008	A	G	0.0105495	0.00182995	8.17e-09
rs146063554	G	C	-0.0375328	0.0066363	1.55e-08
rs645851	C	T	-0.015137	0.00167869	1.93e-19
rs435612	A	G	-0.0204501	0.00248501	1.88e-16
rs8191856	G	A	-0.0318297	0.00440568	5.02e-13
rs12208357	T	C	0.0644647	0.00269768	3.34e-126
rs662138	G	C	0.0410048	0.00181103	1.68e-113
rs118053827	T	C	-0.0384563	0.00483742	1.87e-15
rs6455682	A	G	-0.0276241	0.0025151	4.6e-28
rs3127580	T	C	0.0364412	0.00196462	8.35e-77
rs12179053	T	C	-0.0184757	0.00169997	1.63e-27
rs9355287	C	T	-0.0348512	0.00352503	4.75e-23
rs12214416	A	T	-0.0269762	0.00336552	1.1e-15
rs118039278	A	G	0.113646	0.00277251	1e-200
rs75482932	C	T	-0.0448022	0.00751301	2.47e-09
rs41272114	T	C	-0.026269	0.00363065	4.64e-13
rs41272086	A	G	-0.032397	0.00230141	5.26e-45
rs73596816	A	G	0.0488741	0.00402586	6.48e-34
rs186696265	T	C	0.192744	0.00603933	1e-200
rs118127759	T	C	-0.0415551	0.00604371	6.17e-12
rs1835346	G	A	0.0474328	0.00485997	1.67e-22
rs76483627	A	G	0.0613849	0.00768205	1.34e-15
rs73021756	G	A	-0.0129879	0.00178999	3.99e-13
rs73672461	A	G	0.0185311	0.00309821	2.21e-09
rs10272002	G	A	-0.0223057	0.00171399	1.02e-38
rs4722033	G	A	-0.0172562	0.00143328	2.2e-33
rs17144546	A	G	-0.036213	0.00457041	2.31e-15
rs55696093	G	A	0.0382032	0.0017054	3.82e-111
rs4722551	C	T	0.0361336	0.00186483	1.22e-83
rs7807404	C	T	-0.0202101	0.00248906	4.68e-16
rs1011390	T	C	-0.00874828	0.00144751	1.51e-09
rs4719925	G	A	0.0133769	0.00237273	1.72e-08
rs12533280	T	C	0.0180348	0.00175998	1.22e-24
rs3735400	G	C	-0.0153254	0.00214829	9.77e-13
rs7808613	G	C	0.011275	0.00163494	5.34e-12
rs2268572	C	G	0.0559672	0.00966437	6.99e-09
rs17725246	C	T	0.0427777	0.00178857	2.03e-126
rs369719	G	A	0.0169443	0.00143374	3.14e-32
rs112866709	T	C	0.0233943	0.00376131	4.98e-10
rs799157	T	C	0.0317878	0.00387352	2.28e-16
rs2302434	T	C	0.0145292	0.00184432	3.33e-15
rs1014283	A	C	-0.0136301	0.00179818	3.46e-14
rs6967728	A	G	-0.0179411	0.00183651	1.53e-22
rs73407374	G	A	-0.0231258	0.00347758	2.93e-11
rs564449	T	G	0.0267236	0.00218062	1.58e-34
rs34858923	A	AT	0.0120099	0.00192362	4.28e-10
rs10264718	C	A	-0.0120675	0.00217248	2.78e-08
rs10248717	G	A	0.0125877	0.00153365	2.26e-16
rs62621812	A	G	0.0302076	0.00459016	4.67e-11
rs1838931	T	C	0.0113437	0.00152716	1.1e-13
rs35106682	A	C	0.00782023	0.00139458	2.05e-08
rs34372369	A	G	0.0192832	0.00310689	5.41e-10
rs4374942	C	T	0.0199517	0.00255281	5.47e-15
rs11761517	T	C	-0.00818549	0.00143473	1.16e-08
rs2928576	T	C	-0.0119763	0.00147962	5.77e-16
rs71219087	T	TA	0.0115253	0.00179576	1.38e-10
rs9987289	A	G	-0.0598584	0.00239036	2.16e-138
rs10095103	T	C	0.0201168	0.00152385	8.62e-40
rs76371105	T	C	0.0241606	0.0041798	7.46e-09
rs148348342	T	C	0.0299583	0.00412007	3.56e-13
rs10108205	T	C	-0.0142723	0.00258061	3.19e-08
rs1495741	G	A	0.021999	0.0016595	4.14e-40
rs900776	C	A	-0.0195692	0.00187636	1.82e-25
rs151150389	C	T	0.0297667	0.00382611	7.26e-15
rs117139027	A	G	-0.0782787	0.00642262	3.6e-34
rs34265667	A	G	-0.0244429	0.00400661	1.06e-09
rs9298506	G	A	0.0245553	0.00170664	6.15e-47
rs12541273	T	A	0.0127586	0.00229647	2.76e-08
rs9297994	G	A	0.0355062	0.00146485	8.68e-130
rs375992364	A	AAC	0.0227647	0.00165918	7.66e-43
rs113847133	A	G	-0.0350937	0.00330618	2.55e-26
rs6992869	C	T	0.0102426	0.00143561	9.7e-13
rs4738141	G	A	0.0087536	0.00159887	4.38e-08
rs62509311	T	A	-0.0152619	0.00156162	1.47e-22
rs2941465	T	C	-0.00842039	0.00139864	1.74e-09
rs400824	T	C	0.0103308	0.00154869	2.55e-11
rs7017840	G	T	-0.0103219	0.00171532	1.77e-09
rs2721948	C	T	0.00918912	0.001437	1.61e-10
rs2737245	T	G	-0.0253718	0.00155136	4.04e-60
rs2385094	C	T	-0.0152302	0.00212036	6.83e-13
rs6999569	G	A	-0.0537463	0.00140371	1e-200
rs72722651	G	A	0.0446565	0.00511816	2.66e-18
rs200944695	TTTG	T	0.0430954	0.00163253	1.45e-153
rs78152104	G	A	0.0290292	0.00505827	9.53e-09
rs139020749	A	G	0.0327911	0.00467616	2.34e-12
rs150595091	C	T	-0.0338711	0.0054193	4.1e-10
rs72609847	T	C	0.0165914	0.00270954	9.16e-10
rs111382124	T	C	-0.0216804	0.00382442	1.44e-08
rs45613837	A	G	-0.00793402	0.00142815	2.77e-08
rs11787335	T	C	0.0231214	0.00146651	5.31e-56
rs3780181	G	A	-0.0358747	0.0027624	1.45e-38
rs28498684	A	G	0.0131553	0.00141998	1.96e-20
rs12551960	T	C	0.0349877	0.00264871	7.75e-40
rs10645109	CTT	C	0.0214556	0.00293922	2.88e-13
rs10757273	A	C	-0.0140171	0.00154632	1.25e-19
rs60988380	T	C	0.0130636	0.00230171	1.38e-08
rs139956529	T	C	0.0339617	0.00594502	1.11e-08
rs7864568	A	G	-0.0155516	0.00155864	1.91e-23
rs1571791	T	C	0.0138569	0.00143531	4.71e-22
rs2036057	C	T	-0.00973361	0.00141023	5.12e-12
rs9410207	C	T	-0.0200359	0.00282853	1.41e-12
rs2401637	T	C	-0.00840697	0.00147223	1.13e-08
rs2777798	A	G	-0.0145462	0.002344	5.44e-10
rs4149308	T	C	0.0209341	0.00214885	2e-22
rs11789603	T	C	0.0235557	0.00232397	3.83e-24
rs2740488	C	A	-0.0249217	0.00158221	6.74e-56
rs56294298	A	G	-0.0183291	0.00261275	2.3e-12
rs7025486	A	G	0.009415	0.00157012	2.02e-09
rs13289095	T	G	-0.0288711	0.002062	1.53e-44
rs35239656	TAA	T	-0.00988226	0.001744	1.46e-08
rs112682351	C	A	0.0395466	0.00582127	1.09e-11
rs9411365	G	C	-0.0289647	0.00252107	1.5e-30
rs2519093	T	C	0.0724494	0.00175473	1e-200
rs77926044	T	C	-0.0191205	0.00251511	2.91e-14
rs10858248	G	A	-0.0106177	0.00141723	6.79e-14
rs13301660	T	C	-0.0156411	0.00156988	2.21e-23
rs263423	A	G	-0.0106027	0.00175555	1.55e-09
rs7903259	G	C	0.0163158	0.00142246	1.86e-30
rs6482072	G	A	-0.00810361	0.00142876	1.41e-08
rs1045873	C	A	0.00796236	0.00143734	3.03e-08
rs12354765	A	T	-0.0106306	0.00175342	1.34e-09
rs7908745	G	A	0.00897242	0.00148956	1.71e-09
rs1031101	G	A	0.0120767	0.00197776	1.02e-09
rs10761750	A	G	0.0141123	0.00139415	4.39e-24
rs17476364	C	T	-0.0268457	0.00233191	1.14e-30
rs11000443	A	C	-0.0214412	0.00339256	2.61e-10
rs1782651	T	C	0.00919204	0.00161529	1.27e-08
rs1870140	A	G	-0.0124748	0.00192407	8.96e-11
rs477418	A	C	-0.0253606	0.00383344	3.7e-11
rs2250781	C	A	0.00865422	0.00139816	6.03e-10
rs2068888	A	G	-0.0180327	0.00139568	3.45e-38
rs11187298	T	C	0.0106849	0.00144155	1.24e-13
rs61886346	T	C	-0.0192465	0.00291427	4e-11
rs1324693	G	A	0.00911635	0.00143292	1.99e-10
rs603424	A	G	0.0158621	0.0018835	3.71e-17
rs78531123	A	G	0.0182966	0.00291554	3.48e-10
rs2792751	T	C	0.023866	0.00153005	7.49e-55
rs60191209	C	T	-0.0193218	0.00180759	1.14e-26
rs7079542	G	A	-0.0156888	0.00215995	3.77e-13
rs2301179	A	G	-0.0158997	0.00139539	4.46e-30
rs7904973	G	T	-0.0209679	0.00140615	2.77e-50
rs11246279	A	C	0.00825508	0.00142593	7.07e-09
rs151191319	A	G	-0.0308281	0.0038638	1.48e-15
rs7124487	T	C	-0.011576	0.00182058	2.04e-10
rs11038635	A	G	-0.0278492	0.00288026	4.08e-22
rs12271333	C	A	0.0164797	0.00203348	5.31e-16
rs11601507	A	C	0.0404129	0.00317615	4.36e-37
rs2060658	T	C	0.00839956	0.00141416	2.86e-09
rs11022130	G	A	0.0102331	0.00165355	6.07e-10
rs11023881	A	T	-0.0085617	0.00141813	1.57e-09
rs214080	A	G	-0.00804652	0.00143211	1.92e-08
rs10832956	T	C	-0.0208132	0.00155842	1.1e-40
rs72885752	G	T	0.0129604	0.0023699	4.53e-08
rs223042	C	G	0.0116984	0.00201287	6.18e-09
rs61882680	T	C	-0.0279637	0.00410924	1.01e-11
rs7106731	G	T	0.00942849	0.00162514	6.57e-09
rs11230285	G	A	-0.00905748	0.00152552	2.9e-09
rs174547	C	T	-0.0429432	0.00145569	2.86e-191
rs11605884	C	T	-0.0455774	0.00451856	6.33e-24
rs2158027	G	A	-0.0103593	0.00141275	2.26e-13
rs7950543	C	T	0.0114755	0.00147314	6.71e-15
rs77179073	T	C	-0.0225123	0.00359153	3.65e-10
rs4647594	T	C	0.0179758	0.00319177	1.78e-08
rs12785292	A	G	0.0126836	0.00180908	2.36e-12
rs117777720	T	C	-0.0147267	0.001625	1.27e-19
rs55987642	T	C	-0.0249028	0.00314124	2.23e-15
rs78643851	T	G	0.0348153	0.00538983	1.05e-10
rs11237488	T	C	-0.0134092	0.00212054	2.56e-10
rs12295353	C	T	-0.00784086	0.00139424	1.87e-08
rs11226108	C	G	-0.0142732	0.00180053	2.24e-15
rs71480307	A	G	0.0170486	0.00270307	2.84e-10
rs964184	G	C	0.0552411	0.00201933	9.12e-165
rs9804646	T	C	-0.0263023	0.00248673	3.81e-26
rs141469619	G	A	0.0725318	0.00796181	8.24e-20
rs576262	C	G	0.0277572	0.00489544	1.43e-08
rs4639966	C	T	0.0147037	0.00161732	9.78e-20
rs3862606	G	A	0.00990989	0.00143578	5.12e-12
rs10790519	C	T	0.015594	0.00142746	8.82e-28
rs112771035	G	C	0.0626229	0.00271343	7.55e-118
rs181897168	A	G	-0.0716585	0.00834309	8.78e-18
rs12284180	C	A	-0.0147017	0.00164436	3.87e-19
rs55943924	A	G	-0.0119692	0.00214672	2.47e-08
rs35882350	G	A	0.0181651	0.00162585	5.55e-29
rs76895963	G	T	-0.0544743	0.00562823	3.71e-22
rs145920606	G	A	-0.0166614	0.00259258	1.31e-10
rs149871778	GAAC	G	-0.0272823	0.00243979	4.98e-29
rs2193006	T	G	-0.00812292	0.00139286	5.48e-09
rs147654565	A	G	-0.02343	0.00392707	2.43e-09
rs75667995	C	T	-0.0291431	0.00273128	1.4e-26
rs11048645	T	A	0.0081714	0.00139422	4.6e-09
rs10843390	T	C	-0.0097591	0.00154733	2.84e-10
rs11175540	A	T	0.0260974	0.00284853	5.11e-20
rs2250751	A	G	-0.0165291	0.00147712	4.56e-29
rs7300192	A	G	0.0134682	0.00146867	4.72e-20
rs7316814	C	G	-0.00882485	0.00141072	3.96e-10
rs74090765	G	T	0.0144654	0.00183467	3.16e-15
rs118097433	T	C	-0.0155064	0.00273392	1.41e-08
rs11172134	A	T	-0.0147456	0.00172701	1.36e-17
rs61754230	T	C	0.0491427	0.00574339	1.16e-17
rs12306780	T	A	0.0115655	0.00146541	2.97e-15
rs1515565	A	G	-0.00927654	0.00139218	2.68e-11
rs1095974	G	C	-0.0144033	0.00240205	2.02e-09
rs11837065	T	C	-0.0111241	0.00147305	4.29e-14
rs978458	T	C	0.0119449	0.00158367	4.61e-14
rs10778215	A	T	0.00831539	0.00141482	4.17e-09
rs1196760	G	C	0.0202432	0.00245351	1.57e-16
rs11114055	C	T	0.0132504	0.00151122	1.82e-18
rs7964021	G	C	-0.00770893	0.00140874	4.44e-08
rs3184504	T	C	-0.0234144	0.00139369	2.43e-63
rs12811045	G	A	0.0101332	0.00174496	6.36e-09
rs11064861	T	A	-0.0080253	0.00140316	1.07e-08
rs61945860	G	C	0.0293744	0.00443935	3.67e-11
rs1169288	C	A	0.0358725	0.0014912	7.2e-128
rs2247139	A	G	0.0132285	0.00204579	1e-10
rs4759375	T	C	0.0197904	0.0025499	8.41e-15
rs79478560	A	G	-0.00969591	0.00146469	3.6e-11
rs2451322	G	A	-0.0106423	0.00142294	7.48e-14
rs2178082	T	G	0.00918085	0.00147766	5.19e-10
rs701078	T	C	-0.0122116	0.00212486	9.08e-09
rs11057840	C	A	0.0218994	0.00201288	1.44e-27
rs75588192	A	G	0.0164726	0.0021227	8.48e-15
rs34287227	T	C	0.0146926	0.00258525	1.32e-08
rs76428106	C	T	-0.0401116	0.00700005	1e-08
rs5026917	C	A	-0.00885758	0.00146939	1.66e-09
rs9315148	T	C	-0.0105079	0.00160371	5.67e-11
rs7327867	G	A	0.0198561	0.00139678	7.33e-46
rs208426	T	C	0.0113837	0.00150023	3.25e-14
rs17532371	G	C	-0.0193589	0.00271228	9.5e-13
rs7317982	T	C	0.00868523	0.0013902	4.17e-10
rs201796	C	T	0.00800309	0.00144939	3.36e-08
rs9535755	G	C	0.0114717	0.00183435	4.01e-10
rs9592980	G	A	-0.0095033	0.00142143	2.3e-11
rs35049975	T	A	0.0117758	0.00206968	1.27e-08
rs7330899	A	G	0.0143148	0.00161093	6.33e-19
rs113651836	A	C	0.0104891	0.0016241	1.06e-10
rs4771674	A	G	-0.0140486	0.0014485	3.05e-22
rs6602909	C	T	0.0211903	0.00151305	1.45e-44
rs12016920	C	T	-0.0171653	0.00180179	1.62e-21
rs147259681	T	C	0.031188	0.00485566	1.34e-10
rs10483285	A	C	0.0168788	0.00295658	1.14e-08
rs11621792	T	C	0.0219774	0.00142294	8.14e-54
rs139262716	A	G	-0.0386898	0.00533428	4.07e-13
rs11846704	T	C	-0.0137613	0.00156628	1.55e-18
rs114491880	T	A	0.0334713	0.00533103	3.42e-10
rs12897637	C	T	0.015518	0.00190214	3.4e-16
rs7157399	T	C	-0.0253853	0.00200506	9.77e-37
rs13379043	C	T	-0.0165377	0.00156818	5.31e-26
rs2058919	G	C	0.0099062	0.00144804	7.86e-12
rs35802157	T	C	0.00970292	0.00144441	1.85e-11
rs28929474	T	C	0.0527623	0.00518309	2.44e-24
rs17580	A	T	0.0498131	0.00361468	3.33e-43
rs59488041	A	T	0.0116826	0.00199809	5.01e-09
rs11374426	GA	G	-0.0105185	0.00190393	3.3e-08
rs2413926	A	T	-0.013495	0.00144702	1.1e-20
rs62023490	A	G	-0.0145004	0.0022522	1.21e-10
rs79391862	C	A	-0.0639367	0.00532487	3.26e-33
rs72749499	G	A	0.0287142	0.00278043	5.31e-25
rs1532085	A	G	0.0106346	0.00141692	6.12e-14
rs35980001	GC	G	0.0163596	0.00185332	1.07e-18
rs2414759	C	T	-0.00771995	0.00141258	4.63e-08
rs11636087	C	T	0.0144221	0.00154909	1.28e-20
rs7168769	G	A	0.00818193	0.00138462	3.44e-09
rs28658260	G	A	0.0085311	0.00150408	1.41e-08
rs4776342	G	A	0.00929976	0.00170413	4.84e-08
rs12917376	C	T	-0.0125937	0.00142309	8.79e-19
rs2458247	G	A	-0.00792214	0.0014052	1.72e-08
rs8038512	T	G	-0.00924136	0.00148063	4.33e-10
rs8029797	A	T	-0.00949676	0.00149208	1.96e-10
rs8025505	T	C	-0.00956649	0.0016258	4e-09
rs9597	G	C	-0.0210568	0.00379106	2.79e-08
rs17703146	C	T	0.0112556	0.00195693	8.84e-09
rs11641445	T	C	-0.0130733	0.00150832	4.42e-18
rs12445804	A	G	0.0325513	0.00267884	5.65e-34
rs112585212	ATT	A	-0.00965887	0.00165144	4.95e-09
rs3198697	T	C	0.00808046	0.00141566	1.14e-08
rs72772042	A	C	-0.0123084	0.00195634	3.14e-10
rs35468353	G	A	0.0118798	0.00143087	1.02e-16
rs74019283	T	G	-0.0208027	0.00375364	2.99e-08
rs247617	A	C	-0.0366691	0.00148161	3.14e-135
rs5880	C	G	0.0211339	0.00314126	1.72e-11
rs34291989	T	C	-0.00809737	0.00144421	2.06e-08
rs201511684	GT	G	0.0457412	0.00754974	1.37e-09
rs111468672	G	T	0.0181005	0.00300769	1.77e-09
rs143503261	A	G	-0.0355006	0.00488142	3.53e-13
rs236012	A	C	0.0155253	0.00165563	6.77e-21
rs117753658	G	A	-0.0572019	0.00550396	2.67e-25
rs11641811	C	A	-0.0178787	0.00140266	3.27e-37
rs140103701	T	C	-0.0440005	0.00491854	3.69e-19
rs116992380	C	T	-0.037105	0.00478913	9.35e-15
rs11648003	G	A	0.0515795	0.00166854	1e-200
rs17666927	A	G	-0.0719302	0.00477802	3.23e-51
rs12325274	T	C	-0.0171285	0.00174066	7.55e-23
rs7404072	C	T	-0.0102936	0.00155156	3.26e-11
rs1121985	A	C	-0.0107366	0.00145963	1.9e-13
rs1862719	A	G	0.011164	0.00168573	3.53e-11
rs67890964	C	T	-0.0182605	0.0014752	3.42e-35
rs13337963	T	C	0.00980026	0.00164825	2.75e-09
rs56292801	A	G	-0.012764	0.00162363	3.8e-15
rs74035509	T	C	0.0232369	0.00275116	3.01e-17
rs55890028	C	T	0.00783983	0.00143779	4.96e-08
rs10852932	T	G	-0.00880558	0.00144556	1.12e-09
rs75679663	A	C	-0.0609391	0.00742965	2.36e-16
rs34460487	A	G	0.0146432	0.0014964	1.3e-22
rs188031857	C	T	-0.0488445	0.00715932	8.95e-12
rs55714927	T	C	-0.0349154	0.00183132	4.87e-81
rs2242449	T	C	-0.0110496	0.00147901	7.96e-14
rs137931761	CT	C	0.012157	0.00202085	1.79e-09
rs72842805	A	G	-0.0280772	0.00454354	6.43e-10
rs142972972	C	A	0.0367538	0.0058558	3.46e-10
rs12944954	G	A	0.0275996	0.00472073	5.02e-09
rs150688657	A	G	0.0215663	0.00231561	1.24e-20
rs2270445	G	A	0.0141398	0.00140413	7.49e-24
rs17681684	A	G	0.00926215	0.00148349	4.28e-10
rs71367414	T	C	-0.0130014	0.00184322	1.74e-12
rs28811342	C	T	0.0125833	0.0017499	6.44e-13
rs704	A	G	0.018865	0.00138898	5.13e-42
rs11652272	G	C	-0.0136304	0.00176382	1.09e-14
rs56853305	A	G	-0.0190504	0.00205681	2e-20
rs141321280	A	G	0.0370018	0.00626588	3.52e-09
rs56384968	G	C	-0.0202604	0.00314208	1.13e-10
rs146932505	G	T	0.0338553	0.0057936	5.11e-09
rs2953016	C	G	-0.0126076	0.00171235	1.8e-13
rs640306	T	C	0.0100429	0.00147699	1.05e-11
rs149576225	T	A	-0.0134051	0.00237136	1.58e-08
rs2354155	G	A	0.0102054	0.00148656	6.64e-12
rs72836561	T	C	-0.0297626	0.0040428	1.81e-13
rs118073511	A	G	-0.035128	0.00632348	2.77e-08
rs12603290	T	C	0.0267572	0.00143656	1.98e-77
rs35662223	C	T	-0.0132667	0.00166177	1.42e-15
rs11079816	A	G	0.0118653	0.00180316	4.7e-11
rs11079848	C	T	-0.00893784	0.00140562	2.04e-10
rs1292061	A	G	-0.00994871	0.0013993	1.16e-12
rs11332131	G	GT	-0.00960592	0.00154886	5.58e-10
rs2854153	T	C	-0.0093006	0.00159889	5.99e-09
rs1801689	C	A	0.0908315	0.00428983	1.67e-99
rs9332408	C	T	0.0123167	0.00139865	1.3e-18
rs78186330	A	G	0.0163391	0.00176585	2.19e-20
rs7214022	G	T	-0.0123443	0.00160245	1.33e-14
rs34931250	T	C	0.0340497	0.00298053	3.17e-30
rs77542162	G	A	0.18313	0.00508432	1e-200
rs740516	G	C	-0.0494536	0.00194807	3.61e-142
rs2715825	T	G	0.0104572	0.00152754	7.61e-12
rs34366352	C	T	0.0157009	0.00217591	5.36e-13
rs4485425	A	G	-0.0177272	0.00154792	2.29e-30
rs11657987	T	G	0.0177879	0.00140537	1.02e-36
rs7501528	G	C	-0.0112358	0.00186249	1.61e-09
rs62076528	G	A	0.00798748	0.00142685	2.17e-08
rs12950377	C	T	0.0127952	0.00195346	5.75e-11
rs2840354	T	C	0.011566	0.00177873	7.91e-11
rs1010810	A	G	-0.0131259	0.00217345	1.55e-09
rs76537328	G	C	-0.0120154	0.0020506	4.64e-09
rs77960347	G	A	0.0699399	0.00619973	1.63e-29
rs9958734	C	T	0.0206265	0.00327783	3.12e-10
rs10438978	T	C	-0.0177685	0.0018146	1.22e-22
rs12968116	T	C	0.0142034	0.00209432	1.19e-11
rs402348	G	T	-0.0111643	0.00174531	1.59e-10
rs549752	G	A	0.00928277	0.00162236	1.05e-08
rs12454507	G	A	0.00992896	0.00159069	4.32e-10
rs1135908	T	G	0.0130657	0.00200727	7.56e-11
rs4807570	A	G	-0.011545	0.00171066	1.49e-11
rs56000942	C	G	0.0138913	0.00170568	3.82e-16
rs34054295	A	G	0.0117815	0.00147139	1.17e-15
rs28362459	C	A	0.0158706	0.00238675	2.94e-11
rs571497	A	G	-0.0145349	0.00194662	8.22e-14
rs60006507	A	G	-0.0102701	0.00169554	1.39e-09
rs144778381	G	C	0.0329224	0.00461466	9.73e-13
rs8106605	G	T	-0.0115533	0.00198922	6.32e-09
rs12720293	G	A	0.016161	0.00251367	1.28e-10
rs73005251	G	C	0.0241273	0.00359256	1.87e-11
rs34448858	A	G	0.0500321	0.00579418	5.88e-18
rs35423188	T	TA	0.0250185	0.00161433	3.59e-54
rs8110479	T	C	-0.124497	0.00363328	1e-200
rs117834294	T	C	-0.149531	0.00570255	1.5e-151
rs141778417	T	C	0.0545484	0.00718869	3.25e-14
rs141015559	A	G	0.0481103	0.00653878	1.87e-13
rs58592246	T	TGCGC	-0.0480443	0.0022213	9.6e-104
rs185574863	C	A	-0.0611781	0.00627798	1.94e-22
rs149479444	T	C	0.078673	0.00720355	9.11e-28
rs117798326	C	T	0.0691484	0.0068642	7.22e-24
rs148724334	C	G	0.0427816	0.00584071	2.39e-13
rs73013176	C	T	-0.214147	0.00676303	1e-200
rs2421201	G	A	-0.0605705	0.00150601	1e-200
rs28493980	G	C	0.0614237	0.00297912	1.89e-94
rs147223423	T	A	0.0999099	0.0070951	4.93e-45
rs72658878	C	A	-0.0876218	0.00525559	2.09e-62
rs5742911	G	A	-0.0658657	0.00152001	1e-200
rs141618758	C	T	0.0644658	0.00503858	1.76e-37
rs139774348	A	G	0.0742914	0.00940558	2.82e-15
rs62129144	A	G	0.0326472	0.00585394	2.45e-08
rs7250652	G	A	0.0244106	0.00141396	8.78e-67
rs66466742	T	C	-0.0513864	0.00354454	1.26e-47
rs149240140	T	G	-0.0187376	0.00296036	2.46e-10
rs12971303	G	A	0.0302704	0.00551173	3.97e-08
rs36014207	T	C	-0.0108883	0.00151581	6.81e-13
rs660247	A	G	-0.0101861	0.00139865	3.27e-13
rs3745163	A	C	0.00967688	0.00170766	1.46e-08
rs11668883	G	A	0.0132765	0.00181626	2.68e-13
rs4808766	C	G	0.0142898	0.001587	2.17e-19
rs7251640	C	T	0.0116605	0.00179496	8.23e-11
rs3826994	G	T	0.0110289	0.00189152	5.52e-09
rs2228603	T	C	-0.0883387	0.00263262	1e-200
rs55989964	G	C	0.0270798	0.00354145	2.06e-14
rs187429064	G	A	-0.160458	0.00693095	1.42e-118
rs17750998	A	G	0.0176576	0.00292521	1.58e-09
rs35824797	T	C	0.0184819	0.00261914	1.71e-12
rs59231492	A	G	-0.0215281	0.00330896	7.72e-11
rs147791730	A	G	-0.0290811	0.00417575	3.3e-12
rs916695	T	C	-0.00977975	0.0015167	1.13e-10
rs4803525	A	G	0.00926952	0.00141303	5.38e-11
rs56113850	T	C	-0.0142152	0.00149255	1.66e-21
rs78796001	C	T	-0.0321581	0.00432486	1.04e-13
rs204540	C	A	-0.0235159	0.00168889	4.54e-44
rs62116311	A	G	-0.0659706	0.0075533	2.46e-18
rs2571114	A	G	0.00892501	0.00140406	2.06e-10
rs17714761	T	A	0.0221421	0.0016413	1.78e-41
rs62119261	C	A	-0.112605	0.00353352	1e-200
rs73048351	A	C	-0.254968	0.00740551	1e-200
rs150735888	A	C	0.0384807	0.00673442	1.1e-08
rs151330717	A	G	-0.30057	0.00586759	1e-200
rs76103172	A	G	-0.0392485	0.00547682	7.71e-13
rs111278137	A	G	-0.109218	0.00524629	2.96e-96
rs4803748	T	C	-0.0749909	0.00147706	1e-200
rs28399664	G	C	0.16198	0.00526927	1e-200
rs28399665	T	C	-0.449253	0.0101868	1e-200
rs8113311	T	G	-0.0721755	0.0015791	1e-200
rs61642202	C	A	0.249672	0.00714805	1e-200
rs148601586	G	C	0.161672	0.0066786	1.86e-129
rs138607350	G	T	0.150302	0.00778907	5.74e-83
rs12721056	T	G	0.0601878	0.00153708	1e-200
rs79429216	A	G	0.10433	0.00723806	4.22e-47
rs10419086	G	A	-0.0514735	0.00341477	2.41e-51
rs75178253	G	A	-0.03185	0.00268296	1.67e-32
rs138692741	T	C	0.0760029	0.00401265	5.26e-80
rs77380569	A	G	0.089721	0.00854836	9.04e-26
rs137928795	T	C	0.118711	0.0126614	6.86e-21
rs201269048	G	T	-0.0992517	0.00350057	7.68e-177
rs76316199	A	G	0.108894	0.0199366	4.71e-08
rs74863669	A	G	0.0319481	0.00478612	2.47e-11
rs10420562	T	C	0.039244	0.00254521	1.22e-53
rs118054030	A	C	0.033001	0.00337661	1.46e-22
rs10415392	T	C	0.0254578	0.00234693	2.05e-27
rs111704071	A	G	-0.0616152	0.00494184	1.11e-35
rs111273322	A	G	0.0194025	0.0022353	3.96e-18
rs181765708	T	C	-0.174499	0.00542953	1e-200
rs10409841	A	T	0.0432084	0.00766074	1.7e-08
rs28381250	A	G	0.0209921	0.00335849	4.09e-10
rs113990109	A	G	0.0262795	0.00462698	1.35e-08
rs4803838	T	C	0.0450149	0.00530533	2.16e-17
rs9749225	T	A	0.0114873	0.00163993	2.47e-12
rs146009456	T	TTTTC	-0.0254022	0.00247551	1.05e-24
rs66529687	A	G	-0.0203641	0.00206819	7.11e-23
rs443081	T	C	0.0141533	0.00203271	3.34e-12
rs12461923	T	C	0.0118075	0.00194701	1.32e-09
rs681343	T	C	0.0292543	0.00139286	6.15e-98
rs34750569	C	G	-0.0143896	0.00185313	8.16e-15
rs10406304	T	G	0.0124536	0.0015745	2.58e-15
rs4801225	A	C	0.00807009	0.00144608	2.4e-08
rs145467679	C	T	0.0608044	0.00783228	8.27e-15
rs12983990	G	A	-0.0142707	0.00186528	2e-14
rs35081008	T	C	-0.0308607	0.0019307	1.65e-57
rs56225452	T	C	0.0171791	0.00180594	1.86e-21
rs6051908	T	G	-0.00926339	0.00150771	8.05e-10
rs66879753	A	C	0.0108172	0.00193277	2.18e-08
rs6053485	C	T	-0.0156741	0.00173279	1.49e-19
rs73075609	T	C	0.0479201	0.00475232	6.53e-24
rs415023	A	G	0.00945405	0.00164439	8.96e-09
rs438568	A	G	-0.0135404	0.0014217	1.66e-21
rs12480826	A	C	0.0111828	0.00192052	5.79e-09
rs6044931	C	T	-0.0162023	0.0018173	4.85e-19
rs969075	T	C	-0.0147326	0.00149902	8.52e-23
rs2618566	G	T	0.040212	0.00151102	4.87e-156
rs240760	A	T	-0.0123454	0.00158039	5.65e-15
rs1044573	G	A	0.0102945	0.00141172	3.05e-13
rs7261820	A	G	-0.0304061	0.00201064	1.15e-51
rs62210454	G	A	0.0169595	0.00215876	3.96e-15
rs6029129	T	C	-0.0256009	0.00277277	2.63e-20
rs2207132	A	G	0.124182	0.00410721	1e-200
rs55635815	A	G	-0.0231416	0.00338361	7.96e-12
rs57443512	T	TA	-0.0262167	0.0015679	9.23e-63
rs73124945	C	G	-0.0261148	0.00206033	8.13e-37
rs6102227	A	G	0.0104598	0.00162565	1.24e-10
rs74273525	C	G	0.0251232	0.00378193	3.07e-11
rs6129762	C	G	0.0296996	0.00141495	8.12e-98
rs987343	C	G	0.0172961	0.00294058	4.06e-09
rs11700304	C	T	0.00922247	0.00145156	2.1e-10
rs1800961	T	C	-0.0549493	0.00385026	3.29e-46
rs2267867	G	A	-0.00934136	0.00164663	1.4e-08
rs3843763	T	C	-0.0120459	0.00156617	1.46e-14
rs2295027	A	G	0.0115448	0.00152307	3.46e-14
rs6063965	A	G	0.0134684	0.00218772	7.44e-10
rs6022851	T	C	0.0115658	0.0014229	4.35e-16
rs139953956	G	A	-0.0407628	0.0062901	9.14e-11
rs1151624	A	G	0.0133161	0.00163365	3.61e-16
rs6090040	A	C	0.0143197	0.00147233	2.34e-22
rs73147887	G	C	0.0158654	0.00178832	7.21e-19
rs12106385	A	T	-0.0364153	0.00551245	3.95e-11
rs17883691	G	GATAA	0.0330266	0.00352943	8.17e-21
rs2833487	G	A	0.0314967	0.00321288	1.09e-22
rs11911615	G	T	-0.00812262	0.00148967	4.96e-08
rs1963676	C	T	-0.0143783	0.00143027	8.92e-24
rs5746498	C	T	0.0133001	0.00169736	4.66e-15
rs165722	C	T	-0.00910311	0.00140124	8.22e-11
rs5754102	A	C	-0.0154113	0.00204474	4.81e-14
rs5752963	A	G	0.0267521	0.00365516	2.5e-13
rs117147052	C	T	0.0197158	0.00323342	1.08e-09
rs5755688	A	G	0.0136768	0.00145715	6.23e-21
rs132646	T	C	0.0133892	0.00186524	7.06e-13
rs855791	A	G	0.00940471	0.00140265	2.01e-11
rs138352	T	G	0.0137988	0.00147717	9.51e-21
rs1807493	G	C	0.00897885	0.00163544	4.02e-08
rs3747207	A	G	-0.0139089	0.00166675	7.13e-17
rs9615108	C	G	-0.00978761	0.00144914	1.44e-11
rs13268	G	A	-0.0379802	0.00452552	4.76e-17
rs135552	C	T	0.00851301	0.00155334	4.24e-08
rs41329344	T	C	0.0137729	0.00223775	7.52e-10
rs9616822	A	G	0.0113696	0.00144701	3.92e-15
rs6010040	G	T	0.0110643	0.00168141	4.69e-11
LDL low density lipoprotein; SNPs single nucleotide polymorphisms; EA effective allele; OA other allele; SE standard error

### Sheet: CRP genetic instrument
Supplementary Table 16. CRP SNPs
rsid	EA	OA	Beta	SE	P-value
rs585406	T	C	0.0116	0.002	1.222e-08
rs7528419	A	G	-0.0159	0.0024	7.667e-11
rs140604451	A	G	0.0357	0.0065	4.283e-08
rs197374	T	C	0.0123	0.002	1.537e-09
rs61806853	T	C	0.044	0.0048	3.752e-20
rs181286371	A	G	0.0904	0.0102	6.748e-19
rs139364224	T	C	-0.0596	0.0076	5.945e-15
rs34065906	A	G	-0.0545	0.0027	1.789e-87
rs4133213	A	C	-0.0849	0.002	1e-200
rs147830103	A	G	0.0433	0.007	7.112e-10
rs60517797	T	C	-0.0361	0.0037	6.912e-23
rs12757447	T	G	0.0708	0.0088	6.17e-16
rs1051614	C	G	-0.0131	0.0023	2.216e-08
rs12128955	T	C	0.0115	0.002	1.627e-08
rs3935032	T	C	-0.0153	0.0023	6.417e-11
rs72711317	T	C	-0.0276	0.0038	2.361e-13
rs76362697	A	G	-0.06	0.0062	4.421e-22
rs148496942	A	G	0.152	0.0078	9.626e-84
rs149913193	A	T	0.1111	0.0047	2.14e-124
rs12134665	T	G	-0.0314	0.0022	1.201e-44
rs191506271	T	C	-0.0816	0.0118	4.875e-12
rs55688443	T	G	-0.0948	0.0069	1.12e-42
rs6686576	A	G	0.0649	0.006	3.293e-27
rs1446959	A	T	0.0617	0.002	1e-200
rs116073407	A	G	0.0704	0.0085	8.027e-17
rs151313645	A	C	-0.1009	0.0073	4.181e-43
rs61821592	T	C	-0.0862	0.0075	2.604e-30
rs180689986	A	G	0.2236	0.0097	3.08e-118
rs61462052	A	G	-0.0614	0.01	7.569e-10
rs146297275	C	G	0.2248	0.0095	1.35e-124
rs12042360	A	G	-0.1671	0.0027	1e-200
rs12760385	A	G	-0.1377	0.0071	3.574e-83
rs77509028	T	G	0.0623	0.0091	6.185e-12
rs6674920	A	G	-0.0241	0.0026	8.697e-20
rs630372	A	G	0.0154	0.0023	4.82e-11
rs6686560	A	G	0.0256	0.0033	3.919e-15
rs946551	T	C	-0.0131	0.0022	4.961e-09
rs17417252	A	G	-0.015	0.0022	2.131e-11
rs10864088	A	G	-0.016	0.0021	7.246e-14
rs12132412	A	G	-0.0182	0.0021	1.705e-17
rs72660359	T	G	0.0303	0.0055	3.565e-08
rs11118625	A	G	0.0194	0.0022	4.672e-18
rs12140498	T	C	-0.0173	0.0024	1.442e-12
rs12118890	C	G	-0.0168	0.0029	3.79e-09
rs34761529	T	C	-0.0179	0.0025	2.029e-12
rs10924372	T	C	-0.0147	0.0021	6.185e-12
rs4658403	T	C	-0.0184	0.0026	3.631e-12
rs61838754	T	C	-0.0148	0.0021	4.45e-12
rs10925024	T	C	-0.0265	0.0029	1.462e-20
rs12239046	T	C	-0.0404	0.002	1.34e-87
rs4925671	T	C	-0.0201	0.0022	2.869e-19
rs72773761	A	G	-0.0588	0.0099	2.619e-09
rs112750178	T	C	-0.0156	0.0023	2.705e-11
rs75460349	A	C	0.0948	0.0067	3.401e-45
rs3768321	T	G	0.0338	0.0025	3.057e-40
rs2842171	A	G	0.0131	0.002	1.248e-10
rs12140153	T	G	-0.0231	0.0037	2.931e-10
rs112957492	T	C	0.0136	0.0021	2.007e-10
rs184316561	T	C	-0.0418	0.0072	7.362e-09
rs7539178	A	C	-0.0248	0.003	4.488e-17
rs1570868	T	C	-0.0185	0.002	1.035e-19
rs9436299	A	C	0.0722	0.0021	1e-200
rs35971550	C	G	0.0461	0.0065	1.496e-12
rs112732732	CCTCTT	C	-0.1042	0.0025	1e-200
rs142832105	A	G	-0.0749	0.009	6.285e-17
rs58846684	A	G	-0.0895	0.0076	9.976e-32
rs144215737	A	G	0.1346	0.0101	1.126e-40
rs72683201	T	C	0.1046	0.006	6.572e-68
rs77120325	T	G	-0.0953	0.0099	4.928e-22
rs146342974	T	C	0.0921	0.0092	9.089e-24
rs17128076	A	G	-0.0437	0.0055	1.889e-15
rs76004715	T	C	-0.0595	0.0045	2.95e-40
rs787488	A	G	0.0136	0.0022	1.266e-09
rs6695390	T	G	0.0114	0.002	2.163e-08
rs17391694	T	C	0.0173	0.0031	1.479e-08
rs1201412	T	G	-0.0186	0.003	2.985e-10
rs469882	A	C	0.0349	0.0025	8.684e-43
rs139795227	A	C	-0.0534	0.009	2.521e-09
rs6658257	A	G	-0.0162	0.002	1.781e-15
rs28641479	A	G	-0.0157	0.0026	3.013e-09
rs7084062	A	G	-0.0133	0.0021	4.955e-10
rs11012732	A	G	-0.0153	0.0021	8.31e-13
rs303429	T	C	-0.0152	0.002	8.354e-14
rs116972026	T	C	0.0369	0.0061	1.537e-09
rs7908825	C	G	-0.0133	0.002	6.509e-11
rs704017	A	G	0.016	0.002	3.919e-15
rs2997468	C	G	-0.0158	0.0021	1.471e-13
rs1332328	T	C	0.0265	0.0021	2.807e-35
rs4933220	A	G	-0.0129	0.002	2.372e-10
rs2068888	A	G	-0.0166	0.002	3.575e-16
rs12357890	A	G	-0.0134	0.0021	3.674e-10
rs12792227	T	G	-0.0131	0.0023	2.216e-08
rs10831676	A	C	0.0118	0.002	6.836e-09
rs34092660	T	C	0.0128	0.0022	1.1e-08
rs6486122	T	C	0.0296	0.0021	1.38e-43
rs1401454	T	C	-0.0129	0.002	2.372e-10
rs7103411	T	C	0.0216	0.0024	9.599e-19
rs1222209	A	C	-0.0146	0.0021	8.578e-12
rs62618693	T	C	-0.0296	0.0051	6.08e-09
rs4755720	T	C	-0.0165	0.002	5.36e-16
rs4647725	T	C	0.0333	0.0027	8.943e-34
rs200644264	CG	C	0.029	0.0029	2.626e-24
rs11601694	T	C	0.0279	0.0051	4.239e-08
rs7933202	A	C	0.021	0.002	6.157e-25
rs2956395	C	G	-0.0145	0.0021	1.187e-11
rs7127808	A	T	-0.0206	0.0026	7.142e-15
rs12270146	A	G	0.0139	0.0024	1.282e-08
rs663015	T	C	-0.0167	0.0021	5.686e-15
rs77738620	T	C	-0.0588	0.0099	2.619e-09
rs4764939	T	C	-0.0201	0.002	5.562e-23
rs11054402	T	C	-0.012	0.002	3.79e-09
rs1045110	A	G	-0.0331	0.0033	3.006e-24
rs190495643	T	C	0.0392	0.0064	9.877e-10
rs117864951	A	G	-0.0363	0.0057	1.932e-10
rs117468623	T	C	-0.061	0.009	9.873e-12
rs192930288	A	G	0.0671	0.0088	1.811e-14
rs2701635	A	G	0.0256	0.0035	1.411e-13
rs117803005	A	G	0.0478	0.0075	2.233e-10
rs569499	T	C	-0.0619	0.002	1e-200
rs34137428	T	C	0.0814	0.011	1.334e-13
rs142368429	T	C	-0.0956	0.0102	6.016e-21
rs61946383	A	G	0.0823	0.0021	1e-200
rs80322811	C	G	0.0701	0.0066	3.228e-26
rs2071190	A	T	0.05	0.0023	3.74e-101
rs2708100	A	C	-0.0436	0.0024	3.272e-71
rs11065442	A	C	0.0326	0.0027	1.933e-32
rs2859393	T	C	-0.0771	0.0057	1.15e-41
rs113787960	A	G	-0.0544	0.008	1.348e-11
rs28969482	A	C	0.0552	0.0081	1.226e-11
rs2686364	A	T	0.0254	0.0032	8.443e-16
rs2893895	T	C	0.0361	0.0022	1.944e-58
rs79875796	A	C	-0.0507	0.0057	5.985e-19
rs1653608	A	G	-0.0642	0.0076	4.188e-17
rs148059420	T	C	0.0498	0.008	5.959e-10
rs12579382	T	C	0.0258	0.0042	6.386e-10
rs10846505	T	C	-0.0218	0.0036	9.498e-10
rs7956514	T	G	-0.0151	0.0022	1.569e-11
rs10770829	T	C	0.0185	0.0025	3.643e-13
rs11047139	T	C	0.019	0.0024	7.506e-15
rs1391789	A	G	0.0184	0.0023	3.919e-15
rs11047224	C	G	-0.0522	0.0054	3.903e-22
rs9738365	A	C	0.0212	0.0023	1.388e-19
rs10880868	T	C	0.0139	0.0024	1.282e-08
rs2465585	A	G	0.0224	0.0025	1.363e-18
rs2657896	T	C	-0.0233	0.0027	2.332e-17
rs17098829	C	G	-0.0129	0.0023	3.613e-08
rs1800693	T	C	0.0218	0.002	9.556e-27
rs11177593	T	C	-0.018	0.0027	5.835e-11
rs1800973	A	C	0.0294	0.0043	6.185e-12
rs71859440	CTTTT	C	0.0144	0.0025	1.537e-08
rs7310135	T	C	0.0159	0.002	5.792e-15
rs73227483	A	G	-0.0199	0.0035	8.994e-09
rs7302913	A	G	-0.0279	0.002	9.943e-43
rs76620584	A	G	0.019	0.0035	4.049e-08
rs12428361	T	C	-0.0142	0.0023	1.328e-09
rs9604045	T	G	-0.0229	0.0027	8.057e-17
rs7993752	A	C	-0.0134	0.002	4.684e-11
rs2786178	T	C	0.0142	0.0025	2.421e-08
rs11156891	A	T	-0.0163	0.0025	1.515e-10
rs6573778	T	C	-0.0179	0.002	1.488e-18
rs146424514	A	G	0.0159	0.0027	7.295e-09
rs34864350	A	G	-0.0301	0.0046	5.04e-11
rs2239222	A	G	-0.0359	0.0021	2.853e-63
rs56047269	T	C	0.014	0.0022	4.097e-10
rs17781691	A	G	0.0188	0.002	2.642e-20
rs187758672	C	G	0.0145	0.0023	5.939e-10
rs4903132	A	G	-0.0121	0.0021	1.52e-08
rs11624418	A	G	0.0138	0.0023	3.79e-09
rs28929474	T	C	-0.1003	0.0074	1.674e-41
rs55981844	T	C	0.0198	0.0022	9.599e-19
rs55707100	T	C	0.0692	0.0063	5.789e-28
rs201477734	G	GA	-0.0329	0.0055	2.176e-09
rs72730950	A	G	0.0253	0.0039	6.181e-11
rs8025128	T	C	-0.0303	0.0033	1.403e-20
rs1516403	T	C	0.0192	0.002	4.14e-21
rs1189395	A	G	-0.0142	0.0023	1.328e-09
rs72745160	A	G	-0.0332	0.0057	5.781e-09
rs1532085	A	G	0.0147	0.002	5.234e-13
rs340005	A	G	0.0339	0.0021	1.292e-56
rs189400382	A	G	-0.0122	0.0021	1.156e-08
rs56187480	A	G	-0.0156	0.0021	2.959e-13
rs9788721	T	C	-0.0121	0.0021	1.52e-08
rs4988483	A	C	0.0278	0.0051	4.736e-08
rs4018180	A	G	-0.0317	0.0042	3.102e-14
rs12927172	A	G	0.0193	0.002	2.589e-21
rs56186137	A	G	-0.0166	0.002	3.575e-16
rs12716972	A	G	-0.0115	0.002	1.627e-08
rs73584381	T	C	0.0158	0.0029	2.984e-08
rs141179989	T	C	-0.0572	0.0097	3.343e-09
rs12448756	A	G	0.0269	0.0025	4.178e-26
rs116971887	T	G	-0.12	0.0051	7.38e-123
rs13336129	T	C	0.0291	0.0045	8.258e-11
rs7500375	A	C	-0.0311	0.0021	6.217e-48
rs141651106	A	G	0.0402	0.0065	6.856e-10
rs147623717	CA	C	0.056	0.0077	4.581e-13
rs17616063	A	G	0.1338	0.0044	1e-200
rs4784295	C	G	0.0171	0.0022	2.271e-14
rs111963364	A	G	0.0308	0.0049	2.931e-10
rs56094641	A	G	-0.0266	0.002	5.351e-39
rs12929503	T	C	0.0161	0.002	2.645e-15
rs12716871	C	G	-0.0125	0.002	8.321e-10
rs200293726	A	T	-0.0167	0.0025	5.344e-11
rs67890964	T	C	-0.0165	0.0021	1.189e-14
rs60037105	A	T	0.0183	0.0022	3.084e-16
rs6500446	A	G	0.0114	0.002	2.163e-08
rs62089592	A	G	0.0142	0.0021	3.106e-11
rs178826	T	C	0.0158	0.002	8.541e-15
rs11078597	T	C	0.0187	0.0026	1.616e-12
rs4516268	A	C	-0.0151	0.0025	2.985e-09
rs11653826	T	C	0.0199	0.0035	8.994e-09
rs1557812	A	G	0.0153	0.0024	3.814e-10
rs11868535	C	G	0.0162	0.0025	1.958e-10
rs17138478	A	C	0.0338	0.0032	9.234e-27
rs145604770	A	G	-0.0287	0.0052	3.254e-08
rs8071043	T	C	-0.0117	0.0021	4.445e-08
rs8072566	A	G	-0.0204	0.0025	1.105e-15
rs56017239	A	G	-0.0372	0.0058	1.455e-10
rs4794447	T	C	0.0136	0.0022	1.266e-09
rs68085814	A	G	-0.0164	0.0022	2.447e-13
rs12601665	C	G	0.0143	0.002	2.177e-12
rs67378767	T	G	-0.0147	0.0024	1.789e-09
rs1292061	A	G	-0.0209	0.002	1.025e-24
rs3785568	T	C	0.0152	0.0026	9.355e-09
rs149394327	C	G	0.0593	0.0063	5.768e-21
rs4468667	A	G	-0.0124	0.0022	3.095e-08
rs9905884	A	C	0.0166	0.0023	1.352e-12
rs371584884	T	TA	0.0136	0.0024	2.611e-08
rs142122735	CCACA	C	0.0135	0.0024	3.299e-08
rs1037170	T	C	0.0281	0.0023	3.563e-33
rs11652717	T	C	-0.0162	0.0022	4.743e-13
rs7217663	T	C	-0.0213	0.0035	7.598e-10
rs11658216	T	C	0.0274	0.0024	3.508e-29
rs116994828	T	C	0.0449	0.0063	1.136e-12
rs11868378	A	G	-0.0334	0.0027	5.735e-34
rs2542153	T	C	-0.0237	0.002	2.613e-31
rs34866669	C	G	0.0137	0.0021	1.478e-10
rs2339102	T	C	0.0125	0.002	8.321e-10
rs9965184	A	T	0.0118	0.0021	3.41e-08
rs12605964	T	C	0.0141	0.0021	4.262e-11
rs55855238	T	C	-0.027	0.0021	1.478e-36
rs10871777	A	G	-0.0196	0.0023	5.764e-17
rs9947450	T	C	-0.0336	0.0053	2.204e-10
rs76699088	T	G	0.0141	0.0024	7.911e-09
rs34284056	A	C	-0.014	0.0022	4.097e-10
rs2116942	T	G	0.0119	0.0021	2.611e-08
rs11667234	A	C	0.0298	0.0049	1.076e-09
rs1985157	T	C	-0.0172	0.002	2.994e-17
rs58542926	T	C	0.0356	0.0039	3.528e-20
rs59737437	T	C	-0.015	0.0023	1.498e-10
rs1672990	A	G	-0.0164	0.0023	2.498e-12
rs11666245	A	G	-0.0419	0.0048	2.021e-18
rs833895	T	C	-0.0149	0.0026	1.816e-08
rs4239504	T	C	-0.0157	0.0022	2.396e-12
rs1801272	A	T	0.0526	0.0069	3.019e-14
rs9646642	T	C	-0.0151	0.002	1.212e-13
rs373043655	T	C	-0.05	0.0072	4.619e-12
rs846848	T	G	-0.022	0.003	9.258e-14
rs111780744	T	C	-0.06	0.0087	4.118e-12
rs62120578	A	G	-0.0258	0.0037	1.936e-12
rs2965169	A	C	-0.0331	0.0021	4.651e-54
rs10425556	T	G	0.0339	0.0046	1.371e-13
rs139425456	A	T	-0.0823	0.0107	1.377e-14
rs147711004	A	G	-0.2117	0.0057	1e-200
rs148601586	C	G	0.1997	0.0103	5.221e-84
rs12978931	A	G	-0.0342	0.0026	3.492e-38
rs147636938	T	C	-0.2314	0.0069	1e-200
rs11668327	C	G	0.0767	0.0027	2.57e-171
rs139136389	T	C	0.0773	0.0089	2.62e-18
rs35136575	C	G	-0.0486	0.003	7.097e-61
rs145887105	T	TAC	0.0466	0.0046	2.669e-24
rs78620885	T	C	-0.0516	0.0067	1.604e-14
rs7248421	T	C	-0.0375	0.0035	2.403e-27
rs62118471	T	C	-0.0495	0.0075	5.03e-11
rs62118504	A	G	-0.0276	0.0021	4.018e-38
rs8109532	A	G	-0.0141	0.0022	3.075e-10
rs516316	C	G	0.0223	0.002	6.544e-28
rs2673908	T	G	0.0133	0.002	6.509e-11
rs3865444	A	C	-0.02	0.0021	8.426e-21
rs123698	C	G	-0.0132	0.0022	3.79e-09
rs4851487	T	C	0.0147	0.002	5.234e-13
rs2041748	A	G	0.0223	0.0023	1.683e-21
rs13033782	A	G	0.0258	0.0047	3.613e-08
rs56197617	T	C	0.0214	0.0033	5.087e-11
rs768627	T	C	-0.0217	0.002	1.622e-26
rs6734238	A	G	-0.0449	0.002	9.53e-108
rs17626434	C	G	0.0162	0.0021	3.54e-14
rs17050272	A	G	0.0112	0.002	3.793e-08
rs75265117	C	G	-0.0182	0.0031	2.544e-09
rs114432550	A	C	-0.041	0.0066	5.816e-10
rs2161037	A	G	0.0205	0.002	7.697e-24
rs930035	A	G	-0.0133	0.002	6.509e-11
rs10497423	T	G	-0.0134	0.002	4.684e-11
rs1869358	T	C	0.0169	0.0024	4.638e-12
rs6435156	T	C	0.0137	0.0023	4.903e-09
rs1441169	A	G	0.021	0.002	6.157e-25
rs12620112	T	C	0.0121	0.0021	1.52e-08
rs10498240	A	C	0.0133	0.0021	4.955e-10
rs12620844	T	C	-0.0133	0.002	6.509e-11
rs59916403	T	G	0.0166	0.0021	8.232e-15
rs11689543	A	T	-0.0186	0.002	6.58e-20
rs77047697	T	C	-0.0326	0.0043	2.466e-14
rs76527790	A	G	0.0283	0.0035	2.952e-16
rs13031661	T	C	-0.0184	0.0027	2.18e-11
rs4665972	T	C	0.0741	0.0021	1e-200
rs114940462	T	G	-0.0453	0.005	1.084e-19
rs34597279	CT	C	-0.0338	0.0057	3.063e-09
rs12470242	A	G	0.0171	0.0026	1.049e-10
rs4426489	C	G	-0.0144	0.002	1.53e-12
rs13021775	C	G	-0.0144	0.002	1.53e-12
rs62104180	A	G	-0.0315	0.0049	1.151e-10
rs76040012	T	C	0.0189	0.0034	1.852e-08
rs13416992	A	C	0.0124	0.002	1.132e-09
rs13028310	T	C	-0.026	0.0026	9.064e-23
rs56045434	C	G	-0.0161	0.0029	1.627e-08
rs2970901	T	G	0.0134	0.002	4.684e-11
rs2260997	T	G	0.0178	0.002	2.301e-18
rs2207132	A	G	0.0487	0.006	5.18e-16
rs2179372	C	G	-0.0125	0.002	8.321e-10
rs1800961	T	C	-0.1074	0.0059	6.495e-74
rs6073958	T	C	0.0279	0.0025	5.871e-28
rs4811050	A	G	0.0175	0.0026	3.82e-11
rs12220	T	C	-0.0151	0.002	1.212e-13
rs1886008	T	C	0.0184	0.0033	1.627e-08
rs1056441	T	C	-0.0208	0.0021	2.283e-22
rs8126001	T	C	-0.0163	0.0021	2.466e-14
rs17569873	T	C	-0.0172	0.0025	1.404e-11
rs16988471	A	C	-0.0336	0.0049	6.185e-12
rs2156407	A	G	0.0135	0.0022	1.67e-09
rs4817984	A	C	-0.0344	0.0022	3.139e-53
rs9977825	T	C	0.0122	0.0021	1.156e-08
rs4821764	A	G	-0.0132	0.002	9.025e-11
rs6519133	T	C	0.0313	0.0021	1.578e-48
rs9611454	T	C	-0.0195	0.0021	7.491e-20
rs3732356	T	G	-0.0235	0.0042	1.806e-08
rs11708067	A	G	-0.0129	0.0023	3.613e-08
rs2310227	T	G	-0.0119	0.0021	2.611e-08
rs687339	T	C	-0.0249	0.0024	2.193e-24
rs35415272	A	AAAC	0.0129	0.0023	3.613e-08
rs1969066	A	G	0.0133	0.0022	2.889e-09
rs1905505	A	G	0.0196	0.0022	2.126e-18
rs6443429	A	C	0.0134	0.0021	3.674e-10
rs6775319	A	T	-0.0131	0.0022	4.961e-09
rs6792725	A	G	0.0185	0.0022	1.465e-16
rs11711864	A	G	0.0113	0.002	2.867e-08
rs183956186	A	G	0.0157	0.0029	3.645e-08
rs11928797	A	C	-0.0194	0.0033	2.608e-09
rs1470560	A	G	0.0121	0.0021	1.52e-08
rs6768108	T	C	-0.0112	0.002	3.793e-08
rs11130123	A	G	-0.012	0.002	3.79e-09
rs7639927	A	T	-0.0134	0.002	4.684e-11
rs58936320	A	T	0.0123	0.0021	8.777e-09
rs2280406	A	G	0.0222	0.002	1.124e-27
rs6801781	A	G	0.0129	0.0022	8.452e-09
rs13066686	A	C	-0.0128	0.002	3.258e-10
rs2596937	T	C	-0.0173	0.0024	1.442e-12
rs141936164	A	G	0.0127	0.0021	2.852e-09
rs13109980	A	G	-0.012	0.0021	1.994e-08
rs10027275	C	G	-0.0138	0.0023	3.79e-09
rs994596	T	C	0.0137	0.0021	1.478e-10
rs4690098	T	C	0.0167	0.0024	8.236e-12
rs4389587	A	C	-0.0126	0.0022	1.852e-08
rs10008492	T	C	0.0137	0.0021	1.478e-10
rs7662792	A	T	-0.0166	0.0021	8.232e-15
rs201223023	A	AC	-0.0134	0.0023	1.051e-08
rs45499402	C	G	-0.019	0.0033	5.485e-09
rs288183	T	G	0.0148	0.0026	2.259e-08
rs10078214	A	C	0.0128	0.0023	4.601e-08
rs6595549	C	G	-0.0155	0.0026	4.76e-09
rs57135834	T	C	-0.0138	0.0023	3.79e-09
rs11242113	A	G	-0.0148	0.0025	6.08e-09
rs72799497	T	C	-0.0166	0.0027	1.554e-09
rs3805433	C	G	-0.0151	0.0022	1.569e-11
rs2289852	A	G	-0.0313	0.0044	8.715e-13
rs245767	A	G	-0.0145	0.0022	9.575e-11
rs2161374	T	C	-0.0191	0.002	6.604e-21
rs77704739	T	C	0.0483	0.0052	1.38e-20
rs4865540	A	C	0.019	0.0029	2.649e-11
rs62370472	T	C	-0.0142	0.0025	2.421e-08
rs166169	T	C	-0.0188	0.0029	4.262e-11
rs750344	A	G	0.0158	0.0022	1.74e-12
rs6453434	T	G	0.0184	0.0021	7.576e-18
rs56821385	T	C	-0.0375	0.0068	3.856e-08
rs174373	T	C	0.0135	0.0024	3.299e-08
rs4354188	T	C	0.018	0.002	9.599e-19
rs1490384	T	C	-0.0279	0.002	9.943e-43
rs72959041	A	G	-0.0532	0.005	1.504e-26
rs4279458	T	C	-0.0221	0.0021	4.825e-25
rs167876	A	C	-0.0115	0.002	1.627e-08
rs12202212	T	C	0.0119	0.0021	2.611e-08
rs6920220	A	G	0.0219	0.0024	3.175e-19
rs654912	T	C	0.013	0.0022	6.481e-09
rs1338071	C	G	0.0163	0.0022	3.41e-13
rs991946	T	C	0.0112	0.002	3.793e-08
rs5017416	T	G	0.0268	0.0047	1.051e-08
rs2177382	A	G	-0.0164	0.0027	2.433e-09
rs4714508	A	G	-0.0179	0.0021	5.666e-17
rs6925389	A	G	-0.0149	0.0021	3.195e-12
rs2307377	A	G	-0.0221	0.0038	4.449e-09
rs6905544	A	G	-0.015	0.002	1.753e-13
rs437060	A	G	0.0144	0.002	1.53e-12
rs3808348	T	C	-0.0224	0.0025	1.363e-18
rs114947103	T	C	-0.0157	0.0026	3.013e-09
rs1918912	T	C	-0.0124	0.0022	3.095e-08
rs7801838	T	C	-0.0128	0.0022	1.1e-08
rs10248490	C	G	0.0129	0.0022	8.452e-09
rs35462231	A	T	0.0212	0.0024	4.1e-18
rs73476799	A	G	-0.0414	0.0071	6.287e-09
rs2961271	T	G	0.0494	0.0081	1.319e-09
rs6962836	A	G	-0.0186	0.003	2.985e-10
rs1880241	A	G	0.0252	0.002	3.544e-35
rs61542988	T	C	-0.0271	0.0023	5.665e-31
rs34814028	A	G	-0.0261	0.0039	1.519e-11
rs1635852	T	C	0.0141	0.002	4.378e-12
rs2700938	T	C	-0.0236	0.0021	2.508e-28
rs62451586	A	G	-0.02	0.0033	8.321e-10
rs113585586	T	G	0.0184	0.0031	1.701e-09
rs7455288	T	C	0.0143	0.0023	1.017e-09
rs35695283	A	G	0.0372	0.0031	4.016e-34
rs73137144	A	G	0.0186	0.0026	2.119e-12
rs10614	A	G	-0.0184	0.0033	1.627e-08
rs11772470	A	G	-0.0273	0.0029	1.006e-21
rs149228059	A	AT	-0.0174	0.0032	3.529e-08
rs10106298	A	G	0.0151	0.0021	1.637e-12
rs10095930	T	C	0.0286	0.002	8.234e-45
rs13261587	T	C	0.0204	0.002	1.266e-23
rs28601761	C	G	0.0211	0.002	3.689e-25
rs200514315	A	ATCATAGTTG	-0.0276	0.0049	1.627e-08
rs1545536	T	C	-0.0244	0.0025	9.143e-22
rs11782130	T	G	0.0123	0.0021	8.777e-09
rs6992315	T	C	-0.0135	0.0022	1.67e-09
rs4840394	A	G	-0.0142	0.0023	1.328e-09
rs76448484	T	C	-0.0353	0.0048	1.621e-13
rs7012637	A	G	0.0499	0.002	1.29e-132
rs2169385	A	G	0.0448	0.003	5.33e-52
rs4840463	A	C	0.0164	0.0022	2.447e-13
rs10760691	A	G	-0.0172	0.0021	8.654e-16
rs1935237	A	C	-0.0198	0.0027	5.903e-13
rs3824477	A	G	0.0339	0.0062	4.805e-08
rs73672511	T	G	-0.0175	0.0031	1.008e-08
rs505922	T	C	-0.0239	0.0021	5.212e-29
rs72766607	T	G	0.0449	0.0077	6.527e-09
rs78428995	T	C	-0.0203	0.002	2.079e-23
rs424539	C	G	-0.012	0.0021	1.994e-08
rs13294945	T	G	0.0137	0.0024	2.063e-08
rs10969334	A	C	-0.0112	0.002	3.793e-08
rs10868852	A	C	0.0344	0.006	1.024e-08
rs10797119	T	C	-0.0177	0.002	3.55e-18
CRP c-reactive protein; SNPs single nucleotide polymorphisms; EA effective allele; OA other allele; SE standard error

### Sheet: Adiponectin genetic instrument
Supplementary Table 17. Adiponectin SNPs
rsid	EA	OA	Beta	SE	P-value
rs2317828	G	C	-0.1572	0.02737	9.662e-09
rs73596974	T	C	-0.1498	0.02306	8.73e-11
rs1080316	C	A	-0.1355	0.01906	1.264e-12
rs12448339	T	A	-0.159	0.0235	1.419e-11
rs8054933	A	C	-0.09019	0.01518	2.945e-09
rs3936367	A	C	-0.08273	0.01502	3.763e-08
rs12598382	G	C	-0.1771	0.02685	4.462e-11
rs74249049	T	C	-0.2827	0.03399	1.015e-16
rs34587036	T	A	-0.1894	0.01918	6.654e-23
rs7200895	T	C	0.2376	0.0189	6.091e-36
rs7193788	G	A	-0.1767	0.0179	6.904e-23
rs4783244	T	G	-0.1012	0.0153	3.983e-11
rs12051272	T	G	-0.4306	0.02438	1.034e-68
rs4782722	T	G	0.1181	0.01529	1.252e-14
rs62036792	T	G	-0.1957	0.02443	1.279e-15
rs7498941	T	C	-0.1298	0.02035	1.898e-10
rs10492862	A	C	-0.09391	0.01582	2.997e-09
rs35037199	A	G	-0.153	0.02585	3.397e-09
rs6436620	C	T	-0.09185	0.01549	3.148e-09
rs77275504	T	C	-0.2921	0.04627	2.854e-10
rs2651641	G	A	-0.1486	0.01837	6.582e-16
rs266747	G	A	-0.1614	0.0278	6.62e-09
rs13327459	G	T	-0.1792	0.0315	1.314e-08
rs822354	G	A	-0.1531	0.0178	9.088e-18
rs169109	G	C	-0.1103	0.01628	1.335e-11
rs62292781	T	C	0.1719	0.01637	1.265e-25
rs74577862	A	G	-0.6622	0.04214	6.383e-55
rs12495941	T	G	0.1414	0.01762	1.122e-15
rs3774261	G	A	-0.09332	0.01599	5.576e-09
rs4686806	A	G	0.1675	0.016	1.64e-25
rs4686812	C	G	0.1174	0.0173	1.23e-11
rs11715344	C	T	0.1119	0.01679	2.841e-11
rs76334097	C	G	-0.3239	0.04029	1.016e-15
rs17374212	G	T	0.1307	0.02091	4.256e-10
rs71322441	G	A	-0.1724	0.02643	7.25e-11
rs2276824	G	C	0.08603	0.01556	3.291e-08
SNPs single nucleotide polymorphisms; EA effective allele; OA other allele; SE standard error

### Sheet: Leptin genetic instrument
Supplementary Table 18. Leptin SNPs
rsid	EA	OA	Beta	SE	P-value
rs1121980	A	G	0.0548629	0.00658174	7.70946e-17
rs10195252	C	T	0.0547642	0.00722278	3.39878e-14
rs791600	A	G	-0.042647	0.00703784	1.36402e-09
rs972283	G	A	-0.041373	0.00641514	1.1238e-10
SNPs single nucleotide polymorphisms; EA effective allele; OA other allele; SE standard error
